# DODGE: Automated point source bacterial outbreak detection using cumulative long term genomic surveillance

**DOI:** 10.1101/2024.01.21.24301506

**Authors:** Michael Payne, Dalong Hu, Qinning Wang, Geraldine Sullivan, Rikki M Graham, Irani U Rathnayake, Amy V Jennison, Vitali Sintchenko, Ruiting Lan

## Abstract

**Summary:** The reliable and timely recognition of outbreaks is a key component of public health surveillance for foodborne diseases. Whole genome sequencing (WGS) offers high resolution typing of foodborne bacterial pathogens and facilitates the accurate detection of outbreaks. This detection relies on grouping WGS data into clusters at an appropriate genetic threshold, however, methods and tools for selecting and adjusting such thresholds according to the required resolution of surveillance and epidemiological context are lacking. Here we present DODGE (Dynamic Outbreak Detection for Genomic Epidemiology), an algorithm to dynamically select and compare these genetic thresholds. DODGE can analyse expanding datasets over time and clusters that are predicted to correspond to outbreaks (or ‘investigation clusters’) can be named with the established genomic nomenclature systems to facilitate integrated analysis across jurisdictions. DODGE was tested in two real-world genomic surveillance datasets of different duration, two months from Australia and nine years from the UK. In both cases only a minority of isolates were identified as investigation clusters. Two known outbreaks in the UK dataset were detected by DODGE and were recognised at an earlier timepoint than the outbreaks were reported. These findings demonstrated the potential of the DODGE approach to improve the effectiveness and timeliness of genomic surveillance for foodborne diseases and the effectiveness of the algorithm developed.

**Availability and implementation:** DODGE is freely available at https://github.com/LanLab/dodge and can easily be installed using Conda.

**Supplementary information:** Supplementary Tables, Results, Figure 1 and Figure 2

## Supplementary Table for "DODGE: Automated point source bacterial outbreak detection using cumulative long term genomic surveillance" (part 1 of 2)

### Sheet: 1 - Aus dataset
Isolate	Country	Continent	State or sub country	Collection date	Collection month	Collection year	MGT1 ST	MGT2	MGT3	MGT4	MGT5	MGT6	MGT7	MGT8	MGT9	dataset	investigation cluster
ERR1856127	Australia	Oceania				1992	19	3	1550	3332	4	8252	10607	13142	13928	background
ERR1856128	Australia	Oceania				1992	19	3	1550	3332	4	8251	10715	13295	14092	background
ERR1856133	Australia	Oceania				1993	19	3	1550	3332	5291	8250	10604	13139	13925	background
ERR1856129	Australia	Oceania				1993	19	3	1550	3332	5292	8250	10606	13141	13927	background
ERR1856056	Australia	Oceania				1993	19	3	1550	3332	4	8251	39957	53905	59117	background
ERR1856131	Australia	Oceania				1993	19	3	1550	3333	4	8251	10605	13140	13926	background
ERR1856132	Australia	Oceania				1993	19	3	1550	3332	4	8339	10713	13293	16004	background
ERR1856130	Australia	Oceania				1993	19	3	1550	3332	5292	8340	10714	13294	14091	background
ERR1856061	Australia	Oceania				1994	19	3	1550	3332	4	8268	10606	13162	13949	background
ERR1856059	Australia	Oceania				1994	19	3	1550	3332	4	8251	10606	13163	13950	background
ERR1856058	Australia	Oceania				1994	19	3	1550	3332	4	8344	10723	13305	14103	background
ERR1856062	Australia	Oceania				1994	19	3	1550	3365	9206	14665	19127	25537	27742	background
ERR1856064	Australia	Oceania				1994	19	3	1550	3364	4	14763	19264	25739	27964	background
ERR1856065	Australia	Oceania				1994	19	3	1550	3332	4	8267	10621	13161	13948	background
ERR1856057	Australia	Oceania				1994	19	3	1550	3332	4	8269	10606	13164	15016	background
ERR1856063	Australia	Oceania				1994	19	3	1550	3348	5318	8297	10659	13217	14006	background
ERR1856060	Australia	Oceania				1994	19	3	1550	3366	4	8343	10722	13304	14102	background
ERR1856066	Australia	Oceania				1995	19	3	1550	3332	4	8251	10721	13303	14101	background
ERR1856067	Australia	Oceania				1995	19	3	4	3339	5300	8266	10620	13160	13947	background
ERR1856069	Australia	Oceania				1996	19	3	1550	3332	9205	14859	19401	25916	28152	background
ERR1856068	Australia	Oceania				1996	19	3	1550	3332	5341	8342	10720	13302	14100	background
ERR1856070	Australia	Oceania				1997	19	3	1550	3332	4	8341	10606	13301	14099	background
ERR1856071	Australia	Oceania				1998	19	3	1550	3332	4	8251	10619	13159	13946	background
SRR12170550	Australia	Oceania	Melbourne			1999	19	9	39	60	8014	12646	16540	22229	24121	background
ERR1856072	Australia	Oceania				1999	19	3	1550	4	4	8386	10780	13378	16157	background
ERR1856073	Australia	Oceania				1999	19	3	1550	4	4	8265	10618	13158	13945	background
ERR1856074	Australia	Oceania				2000	19	3	1550	4	5367	8385	10779	13377	16218	background
ERR1856077	Australia	Oceania				2001	19	3	1550	4	5299	8263	10616	13156	13943	background
ERR1856075	Australia	Oceania				2001	19	3	1762	3338	4	8264	10617	13157	13944	background
SRR5090712	Australia	Oceania		2001-09-01	9	2001	19	2	1767	66	5330	8317	10684	13250	14041	background
ERR1856078	Australia	Oceania				2001	19	3	1550	4	4	8383	10777	13375	16156	background
ERR1856076	Australia	Oceania				2001	19	3	1777	4	5366	8384	10778	13376	16292	background
SRR11445614	Australia	Oceania		2001-11-19	11	2001	19	9	36	42	7760	12209	16018	21571	23384	background
SRR11440955	Australia	Oceania		2001-12-12	12	2001	19	2	115	4649	7761	12210	16020	21573	23386	background
ERR1856079	Australia	Oceania				2001	19	3	1550	3337	4	14860	19402	25917	28153	background
ERR1856081	Australia	Oceania				2002	19	3	1550	3336	5298	8262	10615	13155	13942	background
SRR11440946	Australia	Oceania		2002-04-17	4	2002	19	2	54	4871	7739	12183	15985	21533	23342	background
SRR11444495	Australia	Oceania		2002-04-22	4	2002	19	2	43	66	5353	12208	16017	21570	23383	background
ERR4159247	Australia	Oceania				2002	19	9	36	4947	7888	12410	16285	21916	23753	background
ERR1856080	Australia	Oceania				2002	19	3	1550	4	9205	15345	20043	26722	49285	background
SRR10127492	Australia	Oceania				2003	19	5	25	4597	292	11403	14915	20004	21628	background
SRR10127491	Australia	Oceania				2003	19	5	25	163	292	11404	14916	20005	21629	background
SRR10127490	Australia	Oceania				2003	19	5	25	163	7277	11405	14917	20006	21630	background
SRR10127489	Australia	Oceania				2003	19	5	25	4598	292	11406	14918	20007	21631	background
SRR10127488	Australia	Oceania				2003	19	5	25	163	7278	11407	14919	20008	21632	background
SRR10127493	Australia	Oceania				2003	19	5	25	163	292	11501	15040	20166	21790	background
SRR11445599	Australia	Oceania		2003-07-01	7	2003	19	16	53	4869	121	12180	15982	21529	23338	background
SRR11445598	Australia	Oceania		2003-01-08	1	2003	19	2	15	50	17	12245	16060	21628	23446	background
SRR5090717	Australia	Oceania		2004-08-23	8	2004	19	16	53	3360	5328	8315	10682	13247	14038	background
ERR1856082	Australia	Oceania				2004	19	3	1550	4	4	8265	10776	13374	16291	background
SRR14142798	Australia	Oceania				2004	19	2	15	50	12724	20801	114	36225	39367	background
SRR14142909	Australia	Oceania				2004	19	2	15	3361	12741	20819	27374	36270	39418	background
SRR14143070	Australia	Oceania				2005	19	2	510	50	62	63	114	36236	39378	background
ERR1856083	Australia	Oceania				2005	19	3	1761	3335	5297	8261	10614	13154	13941	background
SRR5090735	Australia	Oceania		2005-06-27	6	2005	19	2	8	1728	5351	8362	10748	13339	14142	background
SRR925393	Australia	Oceania				2005	19	9	36	3697	5806	9130	11824	15716	16782	background
SRR926599	Australia	Oceania				2005	19	9	39	60	5807	9131	11825	15717	16783	background
SRR926600	Australia	Oceania				2005	19	9	36	45	76	9132	11826	15718	16784	background
SRR14142754	Australia	Oceania				2005	19	2	15	50	12723	20799	114	36217	39359	background
SRR14143059	Australia	Oceania				2005	19	2	15	50	62	20805	27348	36234	39376	background
SRR1645484	Australia	Oceania	Sydney	2006-11-09	11	2006	19	9	47	56	340	548	719	879	957	background
SRR1645491	Australia	Oceania	Sydney	2006-11-17	11	2006	19	9	47	56	340	548	719	890	957	background
SRR1645487	Australia	Oceania	Sydney	2006-11-17	11	2006	19	9	47	56	340	548	719	890	957	background
SRR1645485	Australia	Oceania	Sydney	2006-11-09	11	2006	19	9	47	56	340	548	719	890	958	background
SRR1645490	Australia	Oceania	Sydney	2006-11-17	11	2006	19	9	47	56	340	548	719	890	957	background
SRR1645486	Australia	Oceania	Sydney	2006-11-17	11	2006	19	9	47	56	340	548	719	891	959	background
SRR1645473	Australia	Oceania	Sydney	2006-11-09	11	2006	19	9	47	56	340	548	719	879	946	background
SRR1645488	Australia	Oceania	Sydney	2006-11-17	11	2006	19	9	47	56	340	548	719	890	960	background
SRR1645489	Australia	Oceania	Sydney	2006-11-17	11	2006	19	9	47	56	340	548	728	892	961	background
SRR1645474	Australia	Oceania	Sydney	2006-11-09	11	2006	19	9	47	56	340	548	720	880	947	background
SRR1645475	Australia	Oceania	Sydney	2006-11-09	11	2006	19	9	47	56	340	549	719	881	948	background
SRR1645477	Australia	Oceania	Sydney	2006-11-09	11	2006	19	9	47	56	340	548	722	883	950	background
SRR1645482	Australia	Oceania	Sydney	2006-11-09	11	2006	19	9	47	56	340	548	727	888	955	background
SRR1645483	Australia	Oceania	Sydney	2006-11-09	11	2006	19	9	47	56	340	548	719	889	956	background
SRR1645478	Australia	Oceania	Sydney	2006-11-09	11	2006	19	9	47	56	340	551	723	884	951	background
SRR1645479	Australia	Oceania	Sydney	2006-11-09	11	2006	19	9	47	56	340	548	724	885	952	background
SRR1645480	Australia	Oceania	Sydney	2006-11-09	11	2006	19	9	47	56	340	552	725	886	953	background
SRR1645481	Australia	Oceania	Sydney	2006-11-09	11	2006	19	9	47	56	340	548	726	887	954	background
SRR1645476	Australia	Oceania	Sydney	2006-11-09	11	2006	19	9	47	187	341	550	721	882	949	background
ERR1856085	Australia	Oceania				2006	19	3	1550	4	17854	29726	10606	53461	58565	background
SRR5090723	Australia	Oceania		2006-03-14	3	2006	19	1	1	1	5325	8312	10679	13244	14035	background
SRR5090719	Australia	Oceania		2006-09-11	9	2006	19	3	1766	477	5327	8314	10681	13246	14037	background
SRR5090724	Australia	Oceania		2006-12-04	12	2006	213	385	1772	3379	5356	8367	10754	13345	14148	background
ERR1856084	Australia	Oceania				2006	19	3	1550	4	9205	14664	19126	25536	27741	background
SRR14143196	Australia	Oceania				2006	19	1	1	54	16297	27077	36072	48300	52921	background
SRR5090734	Australia	Oceania		2007-03-22	3	2007	19	2	15	50	62	63	10749	13340	14143	background
ERR1856088	Australia	Oceania				2007	19	3	1550	4	5317	8294	10606	13214	14003	background
ERR1856087	Australia	Oceania				2007	19	3	1550	4	4	8295	10658	13215	14004	background
SRR5090749	Australia	Oceania		2007-08-31	8	2007	19	2	11	27	281	8308	10675	13240	14031	background
SRR5090733	Australia	Oceania		2007-11-02	11	2007	19	2	1765	3357	104	8309	10676	13241	14032	background
SRR5090729	Australia	Oceania		2007-12-06	12	2007	2066	2	1	3358	5324	8311	10678	13243	14034	background
SRR5090721	Australia	Oceania		2007-07-24	7	2007	19	2	15	3359	5326	8313	10680	13245	14036	background
SRR5090738	Australia	Oceania		2007-02-26	2	2007	19	2	1765	3373	104	8359	10745	13336	14139	background
SRR5090732	Australia	Oceania		2007-07-06	7	2007	19	1	1	3375	5352	8363	10750	13341	14144	background
SRR5090730	Australia	Oceania		2007-01-30	1	2007	19	2	43	3376	5353	8364	10751	13342	14145	background
SRR5090713	Australia	Oceania		2007-10-31	10	2007	19	3	4	4	5357	8368	10802	13408	14215	background
ERR1856089	Australia	Oceania				2007	19	3	1776	4	5364	8381	10774	13372	16290	background
ERR1856086	Australia	Oceania				2007	19	3	1550	3389	5365	8382	10775	13373	14177	background
SRR5090748	Australia	Oceania		2007-02-26	2	2007	19	9	36	45	76	8399	10796	13400	14207	background
SRR926598	Australia	Oceania				2007	19	9	36	3698	76	9134	11828	15720	16786	background
SRR11444566	Australia	Oceania		2007-02-27	2	2007	19	2	54	186	7214	12181	15983	21530	23339	background
ERR4159250	Australia	Oceania				2007	19	9	36	4668	7435	12411	16286	21917	23754	background
SRR14143042	Australia	Oceania				2007	19	1	40	7757	12726	20804	27345	36230	39372	background
SRR5090746	Australia	Oceania		2008-03-28	3	2008	19	2	2	2	33	2	10798	13402	14209	background
SRR5090715	Australia	Oceania		2008-04-10	4	2008	34	2	26	46	5329	51	799	13248	14039	background
ERR1856090	Australia	Oceania				2008	19	3	1550	4	5296	8260	10613	13153	13940	background
ERR1856091	Australia	Oceania				2008	19	3	1550	3388	5296	8380	10773	13371	16289	background
ERR1856092	Australia	Oceania				2008	19	383	1550	3334	5296	8259	10612	13152	13939	background
SRR5090731	Australia	Oceania		2008-05-12	5	2008	36	11	29	58	5323	8310	10677	13242	14033	background
SRR5090714	Australia	Oceania		2008-01-12	1	2008	19	2	433	2127	117	8316	10683	13249	14040	background
SRR5090741	Australia	Oceania		2008-01-05	1	2008	19	2	43	3372	5348	8358	10744	13335	14138	background
SRR5090736	Australia	Oceania		2008-03-10	3	2008	19	9	39	3374	5350	8361	10747	13338	14141	background
SRR5090726	Australia	Oceania		2008-03-17	3	2008	19	48	1674	3378	5355	8366	10753	13344	14147	background
SRR5090722	Australia	Oceania		2008-01-16	1	2008	19	3	4	3380	5357	8368	10755	13346	14149	background
SRR5090718	Australia	Oceania		2008-04-16	4	2008	19	2	115	3382	5359	8370	10757	13348	14151	background
SRR5090747	Australia	Oceania		2008-02-19	2	2008	19	3	1550	4	4	8400	10797	13401	14208	background
SRR5090744	Australia	Oceania		2008-01-11	1	2008	19	9	36	42	5374	8402	10799	13404	14211	background
SRR5090743	Australia	Oceania		2008-03-02	3	2008	19	3	1583	4	4	8403	10800	13405	14212	background
SRR5090716	Australia	Oceania		2008-03-22	3	2008	19	9	42	62	5375	8404	10801	13407	14214	background
SRR926601	Australia	Oceania				2008	19	9	36	45	76	9133	11827	15719	16785	background
SRR7250857	Australia	Oceania		2008-05-27	5	2008	19	1	1	4158	71	73	13369	17859	19205	background
SRR7250858	Australia	Oceania		2008-11-26	11	2008	19	1	1	4159	6527	10256	13371	17863	19209	background
SRR10127487	Australia	Oceania				2008	19	5	25	163	7279	11408	14920	20009	21633	background
ERR4159257	Australia	Oceania				2008	19	2	1765	3357	104	12412	16287	21918	23755	background
SRR3570224	Australia	Oceania				2009	19	2	15	50	1321	63	114	13477	14286	background
SRR3570335	Australia	Oceania				2009	19	2	15	50	1316	1994	2478	2945	3148	background
SRR3570113	Australia	Oceania				2009	19	2	15	50	1316	8615	11088	14090	14946	background
ERR1856094	Australia	Oceania				2009	19	3	1550	4	5296	8258	10612	13151	13938	background
ERR1856093	Australia	Oceania				2009	19	3	1550	3388	5296	8258	10772	13370	16155	background
SRR3570347	Australia	Oceania				2009	19	2	15	50	5333	8324	10695	13268	14062	background
SRR5090742	Australia	Oceania		2009-05-11	5	2009	19	2	43	3376	5353	8364	10751	13406	14213	background
SRR5090720	Australia	Oceania		2009-07-27	7	2009	2066	2	1773	3381	5358	8369	10756	13347	14150	background
SRR7250856	Australia	Oceania		2009-10-12	10	2009	19	1	1	4158	71	73	13369	17860	19206	background
SRR7250855	Australia	Oceania		2009-04-07	4	2009	19	1	1	4159	6527	10256	13371	17863	19209	background
SRR10127464	Australia	Oceania				2009	19	5	25	163	7327	11469	15026	20148	21772	background
SRR10127476	Australia	Oceania				2009	19	5	25	163	292	11520	14924	20198	21825	background
SRR10127467	Australia	Oceania				2009	19	5	25	163	7337	11469	15054	20181	21807	background
SRR10127480	Australia	Oceania				2009	19	5	25	163	292	11516	15066	20194	21821	background
SRR10127479	Australia	Oceania				2009	19	5	25	4619	7347	11517	15067	20195	21822	background
SRR10127472	Australia	Oceania				2009	19	5	25	163	292	11523	15072	20201	21828	background
SRR10127484	Australia	Oceania				2009	19	5	25	163	7280	11409	14921	20010	21634	background
SRR10127469	Australia	Oceania				2009	19	5	25	163	292	11412	14924	20013	21637	background
SRR10127462	Australia	Oceania				2009	19	5	25	163	292	11412	15027	20149	21773	background
SRR10127468	Australia	Oceania				2009	19	5	25	163	292	11506	15053	20180	21806	background
SRR10127466	Australia	Oceania				2009	19	5	25	163	292	11507	15055	20182	21808	background
SRR10127465	Australia	Oceania				2009	19	5	25	163	7338	11508	15056	20183	21809	background
SRR10127483	Australia	Oceania				2009	19	5	25	163	292	11410	14922	20011	21635	background
SRR10127482	Australia	Oceania				2009	19	5	25	163	292	11411	14923	20012	21636	background
SRR10127481	Australia	Oceania				2009	19	5	25	163	292	11502	15041	20167	21791	background
SRR10127478	Australia	Oceania				2009	19	5	25	4620	292	11518	15068	20196	21823	background
SRR10127477	Australia	Oceania				2009	19	5	25	163	7348	11519	15069	20197	21824	background
SRR10127475	Australia	Oceania				2009	19	5	25	163	7349	11521	15070	20199	21826	background
SRR10127473	Australia	Oceania				2009	19	5	25	163	292	11522	15071	20200	21827	background
SRR10127471	Australia	Oceania				2009	19	5	25	163	292	11412	15073	20202	21829	background
SRR10127470	Australia	Oceania				2009	19	5	25	163	7350	11524	15074	20203	21830	background
ERR4159251	Australia	Oceania				2009		9	36	2249	7889	12413	16288	21919	23756	background
ERR4159252	Australia	Oceania				2009	19	9	36	4326	6813	12414	16289	21920	23757	background
SRR10127486	Australia	Oceania				2009	19	5	25	163	7323	24450	32462	43361	47418	background
SRR3570112	Australia	Oceania				2009	19	2	15	50	5335	8327	10699	13272		background
SRR3570180	Australia	Oceania				2010	19	2	15	50	1316	1994	2444	2881	3071	background
SRR3570280	Australia	Oceania				2010	19	2	15	855	1327	1994	2465	2922	15498	background
SRR3570225	Australia	Oceania				2010	19	2	15	50	1316	1994	2421	13270	14064	background
SRR3570158	Australia	Oceania				2010	19	2	15	3362	5334	1994	10697	13270	14065	background
SRR3570352	Australia	Oceania				2010	19	2	15	50	1316	1994	2421	13270	15517	background
SRR3570125	Australia	Oceania				2010	19	2	15	50	62	63	2424	2848	3030	background
SRR3570380	Australia	Oceania				2010	19	2	15	50	62	63	2424	2983	3188	background
SRR3570114	Australia	Oceania				2010	19	2	15	50	62	8326	10698	13271	14066	background
SRR3570402	Australia	Oceania				2010	19	2	15	3361	62	8407	10807	13416	14224	background
SRR3570358	Australia	Oceania				2010	19	2	15	50	1340	63	2424	14609	15523	background
SRR14142791	Australia	Oceania				2010	19	300	15	50	62	63	2424	36224	39366	background
SRR3570391	Australia	Oceania				2010	19	2	15	50	62	2060	2514	14623	15537	background
SRR3570369	Australia	Oceania				2010	19	2	15	50	1341	2051	2500	14617	15531	background
SRR3570147	Australia	Oceania				2010	19	2	15	50	1319	2007	2437	2867	3051	background
SRR3570191	Australia	Oceania				2010	19	2	15	50	1319	2013	2445	2885	3076	background
SRR3570202	Australia	Oceania				2010	19	2	15	50	1319	2014	2447	2889	15467	background
SRR3570345	Australia	Oceania				2010	19	2	15	50	1319	2013	2437	2954	3157	background
SRR3570350	Australia	Oceania				2010	19	2	15	50	1319	2043	2488	2957	3160	background
SRR3570342	Australia	Oceania				2010	19	2	15	50	1319	8325	10696	13269	14063	background
SRR3570136	Australia	Oceania				2010	19	2	15	50	1319	2013	10764	13356	14159	background
SRR3570236	Australia	Oceania				2010	19	2	15	50	1319	2013	11385	14582	15489	background
SRR3570213	Australia	Oceania				2010	19	2	15	852	62	2015	2448	2892	3084	background
SRR3570247	Australia	Oceania				2010	19	2	15	852	1322	2017	2452	2900	3096	background
SRR2538033	Australia	Oceania				2010	19	2	15	50	3131	4916	6235	15906	16988	background
SRR3570258	Australia	Oceania				2010	19	2	15	50	17	2021	2458	14586	15493	background
SRR3570343	Australia	Oceania				2010	19	2	15	50	1325	107	2485	2952	3155	background
SRR3570336	Australia	Oceania				2010	19	2	15	50	1331	2034	2479	2946	3149	background
SRR3570348	Australia	Oceania				2010	19	2	15	50	1325	2041	2485	2955	3158	background
SRR3570269	Australia	Oceania				2010	19	2	15	50	1325	8851	2460	14588	15495	background
SRR3570353	Australia	Oceania				2010	19	2	15	50	1325	8851	2485	14605	15518	background
SRR3570291	Australia	Oceania				2010	19	2	15	50	17	8852	2468	14594	15504	background
SRR3570302	Australia	Oceania				2010	19	2	15	856	17	2030	2471	2933	3134	background
SRR3570346	Australia	Oceania				2010	19	2	15	856	17	8373	10761	13353	14156	background
SRR3570313	Australia	Oceania				2010	19	2	15	50	17	107	2473	2937	3140	background
SRR3570338	Australia	Oceania				2010	19	2	15	50	1333	2036	2481	2948	3151	background
SRR3570339	Australia	Oceania				2010	19	2	503	858	1334	2037	2482	2949	3152	background
SRR3570340	Australia	Oceania				2010	19	2	15	859	1335	2038	2483	2950	3153	background
SRR3570341	Australia	Oceania				2010	19	2	15	50	1336	2039	2484	2951	3154	background
SRR3570344	Australia	Oceania				2010	19	2	15	860	62	2040	2486	2953	3156	background
SRR3570349	Australia	Oceania				2010	19	2	504	861	1337	2042	2487	2956	3159	background
SRR3570351	Australia	Oceania				2010	19	2	15	50	17	2044	2489	14604	15516	background
SRR14141582	Australia	Oceania				2010	34	2	26	447	3401	1169	36068	48295	52916	background
SRR14141584	Australia	Oceania				2010	34	2	26	447	3401	8390	36069	48296	52917	background
SRR2538178	Australia	Oceania				2010	19	9	36	2012	66	4918	6240	15907	16989	background
SRR2538285	Australia	Oceania				2010	34	2	26	21	3134	4919	6241	7446	7904	background
SRR2538287	Australia	Oceania				2010	34	2	26	21	3134	4919	6241	7446	7904	background
SRR2538288	Australia	Oceania				2010	34	2	26	21	3134	4919	6241	7446	7904	background
SRR9701221	Australia	Oceania		2010-05-25	5	2010	19	9	36	47	66	5192	717	10599	11198	background
SRR9701206	Australia	Oceania		2010-03-23	3	2010	19	9	36	47	66	6825	7196	8706	9322	background
SRR9701208	Australia	Oceania		2010-04-08	4	2010	19	9	36	47	66	5189	6630	8704	9192	background
SRR9701216	Australia	Oceania		2010-04-18	4	2010	19	9	36	47	66	5189	6627	8706	11194	background
SRR9701205	Australia	Oceania		2010-03-29	3	2010	19	9	1489	2801	66	6824	6629	10578	11174	background
SRR9701235	Australia	Oceania		2010-05-05	5	2010	19	9	36	47	66	125	6632	8633	9198	background
SRR9701197	Australia	Oceania		2010-05-04	5	2010	19	9	36	47	66	125	6632	8633	9118	background
SRR9701199	Australia	Oceania		2010-05-01	5	2010	19	9	36	47	66	125	6632	8633	9198	background
SRR9701201	Australia	Oceania		2010-05-03	5	2010	19	9	36	47	66	125	6632	8633	9198	background
SRR9701202	Australia	Oceania		2010-05-02	5	2010	19	9	36	47	66	5191	6632	8635	9120	background
SRR9701198	Australia	Oceania		2010-05-04	5	2010	19	9	36	47	66	5191	6632	8698	9186	background
SRR9701200	Australia	Oceania		2010-04-29	4	2010	19	9	36	47	66	125	6631	8634	9119	background
SRR9701211	Australia	Oceania		2010-03-25	3	2010	19	9	36	47	66	5189	6630	8704	9192	background
SRR9701207	Australia	Oceania		2010-03-26	3	2010	19	9	36	47	66	5189	6630	8704	9192	background
SRR9701212	Australia	Oceania		2010-03-25	3	2010	19	9	36	47	66	5189	6630	8704	9192	background
SRR9701213	Australia	Oceania		2010-04-20	4	2010	19	9	36	47	66	5189	6630	8704	9192	background
SRR9701222	Australia	Oceania		2010-05-13	5	2010	19	9	36	47	66	5189	7196	8706	9325	background
SRR9701204	Australia	Oceania		2010-01-19	1	2010	19	9	36	47	66	5189	7196	8706	9322	background
SRR9701209	Australia	Oceania		2010-04-01	4	2010	19	9	36	47	66	5189	6630	8770	9265	background
SRR9701210	Australia	Oceania		2010-03-29	3	2010	19	9	36	47	66	5189	6630	8704	9266	background
SRR9701215	Australia	Oceania		2010-04-28	4	2010	19	9	36	47	66	5189	6627	8705	9193	background
SRR9701223	Australia	Oceania		2010-05-10	5	2010	19	9	36	47	66	5189	6627	8706	9194	background
SRR9701234	Australia	Oceania		2010-05-07	5	2010	19	9	36	47	66	5189	6627	8706	9197	background
SRR9701224	Australia	Oceania		2010-05-09	5	2010	19	9	36	47	66	5189	7196	8707	9195	background
SRR9701203	Australia	Oceania		2010-02-20	2	2010	19	257	36	47	66	5190	6628	8822	9321	background
SRR9701219	Australia	Oceania		2010-08-02	8	2010	19	9	36	2111	66	5193	6634	10598	11197	background
SRR9701220	Australia	Oceania		2010-07-21	7	2010	19	9	47	56	66	544	714	10579	11175	background
SRR3570324	Australia	Oceania				2010	19	2	1774	3384	5361	8374	10762	13354	14157	background
SRR3570169	Australia	Oceania				2010	19	2	15	3385	5362	8375	10763	13355	14158	background
SRR14142786	Australia	Oceania				2010	36		29	58	3210	19287	27341	36223	39365	background
SRR7250853	Australia	Oceania		2010-08-03	8	2010	19	1	1	4159	6527	10256	13369	17862	19208	background
SRR7250854	Australia	Oceania		2010-10-13	10	2010	19	1	1	4159	6527	10256	13371	17863	19209	background
SRR10127461	Australia	Oceania				2010	19	5	25	163	7328	11412	14924	20150	21774	background
SRR10127453	Australia	Oceania				2010	19	5	25	163	292	11412	15031	20155	21779	background
SRR10127446	Australia	Oceania				2010	19	5	25	163	292	11469	14992	20110	21734	background
SRR10127445	Australia	Oceania				2010	19	5	25	163	7311	11470	14993	20111	21735	background
SRR10127455	Australia	Oceania				2010	19	5	25	163	292	11494	15030	20153	21777	background
SRR10127454	Australia	Oceania				2010	19	5	25	163	292	11412	14924	20154	21778	background
SRR10127458	Australia	Oceania				2010	19	5	25	163	292	11412	15057	20184	21810	background
SRR10127448	Australia	Oceania				2010	19	5	25	163	292	11498	15035	20159	21783	background
SRR10127444	Australia	Oceania				2010	19	5	25	163	292	11411	14994	20112	21736	background
SRR10127443	Australia	Oceania				2010	19	5	25	163	7312	11471	14995	20113	21737	background
SRR10127460	Australia	Oceania				2010	19	5	25	163	7329	11492	15028	20151	21775	background
SRR10127459	Australia	Oceania				2010	19	5	25	163	7330	11493	15029	20152	21776	background
SRR10127451	Australia	Oceania				2010	19	5	25	163	7331	11495	15032	20156	21780	background
SRR10127450	Australia	Oceania				2010	19	5	25	4614	292	11496	15033	20157	21781	background
SRR10127449	Australia	Oceania				2010	19	5	25	4615	7332	11497	15034	20158	21782	background
SRR10127457	Australia	Oceania				2010	19	5	25	163	7339	11509	15058	20185	21811	background
SRR10127456	Australia	Oceania				2010	19	5	25	163	7340	11412	15059	20186	21812	background
SRR10127447	Australia	Oceania				2010	19	5	2402	163	7341	11510	15060	20187	21813	background
ERR4159253	Australia	Oceania				2010	19	9	36	4326	6813	12415	16290	21921	23758	background
ERR4159254	Australia	Oceania				2010	19	9	36	4326	6813	12415	16291	21922	23759	background
SRR1645510	Australia	Oceania	Sydney	2011-03-04	3	2011	19	9	36	188	342	554	731	898	968	background
SRR1645503	Australia	Oceania	Sydney	2011-02-24	2	2011	19	9	36	188	342	554	731	898	968	background
SRR1645508	Australia	Oceania	Sydney	2011-02-15	2	2011	19	9	36	188	342	554	731	898	968	background
SRR1645509	Australia	Oceania	Sydney	2011-03-04	3	2011	19	9	36	188	342	554	731	898	968	background
SRR1645504	Australia	Oceania	Sydney	2011-02-23	2	2011	19	9	36	188	342	554	732	899	969	background
SRR1645506	Australia	Oceania	Sydney	2011-02-21	2	2011	19	9	36	188	342	554	731	898	968	background
SRR1645505	Australia	Oceania	Sydney	2011-02-21	2	2011	19	9	36	188	342	554	731	898	968	background
SRR1645507	Australia	Oceania	Sydney	2011-02-19	2	2011	3412	9	117	56	343	544	733	900	970	background
SRR3570363	Australia	Oceania				2011	19	2	15	50	62	1991	2496	2967	3172	background
SRR3570373	Australia	Oceania				2011	19	2	15	852	62	63	2504	14620	15534	background
SRR2538078	Australia	Oceania				2011	19	9	36	56	3132	544	6236	7440	7897	background
SRR2538076	Australia	Oceania				2011	19	9	36	56	342	544	6236	7438	7895	background
SRR2538077	Australia	Oceania				2011	19	9	1116	56	342	544	6236	7439	7896	background
SRR2538290	Australia	Oceania				2011	19	9	36	56	3135	4920	733	7448	7906	background
SRR2538292	Australia	Oceania				2011	19	9	36	2013	3135	4920	6242	7450	7908	background
SRR2538291	Australia	Oceania				2011	19	9	36	3734	3135	4920	11948	15898	16980	background
SRR3570374	Australia	Oceania				2011	19	2	508	50	17	2011	2505	14621	15535	background
SRR14142775	Australia	Oceania				2011	19	2	15	50	62	63	2491	36221	39363	background
SRR14142778	Australia	Oceania				2011	19	2	15	50	62	63	27340	36222	39364	background
SRR3570366	Australia	Oceania				2011	19	2	15	50	62	2050	2424	14614	15528	background
SRR3570368	Australia	Oceania				2011	19	2	15	50	62	63	2499	14616	15530	background
SRR3570360	Australia	Oceania				2011	19	2	15	50	62	2048	2424	14610	15524	background
SRR3570362	Australia	Oceania				2011	19	2	15	50	62	63	2495	14612	15526	background
SRR3570364	Australia	Oceania				2011	19	2	15	50	62	8853	2497	14613	15527	background
SRR3570367	Australia	Oceania				2011	19	2	15	50	62	8853	11387	14615	15529	background
SRR3570372	Australia	Oceania				2011	19	2	15	50	1319	2013	2503	14634	15549	background
SRR14142771	Australia	Oceania				2011	19	2	15	50	1319	20800	27338	36218	39360	background
SRR2538286	Australia	Oceania				2011	19	2	15	50	3131	4916	6235	7447	7905	background
SRR3570354	Australia	Oceania				2011	19	2	15	50	1338	121	11386	14606	15519	background
SRR2538034	Australia	Oceania				2011	19	2	15	50	3131	4916	40845	55177	60221	background
SRR3570376	Australia	Oceania				2011	19	2	15	50	1343	8851	2485	14636	15551	background
SRR3570355	Australia	Oceania				2011	19	2	15	50	62	2045	2491	14607	15520	background
SRR14142772	Australia	Oceania				2011	19	2	15	50	62	63	2491	36219	39361	background
SRR14142773	Australia	Oceania				2011	19	2	15	50	62	63	27339	36220	39362	background
SRR3570356	Australia	Oceania				2011	19	2	505	50	17	2046	2492	14608	15521	background
SRR3570357	Australia	Oceania				2011	19	2	15	862	1339	2047	2493	2962	15522	background
SRR3570361	Australia	Oceania				2011	19	118	506	863	17	2049	2494	14611	15525	background
SRR3570370	Australia	Oceania				2011	19	119	15	864	17	2052	2501	14618	15532	background
SRR3570371	Australia	Oceania				2011	19	2	507	50	17	2053	2502	14619	15533	background
SRR3570375	Australia	Oceania				2011	19	2	15	865	1342	2054	2506	14635	15550	background
SRR2538140	Australia	Oceania				2011	19	2	54	186	3133	4917	6237	7441	7898	background
SRR2538177	Australia	Oceania				2011	19	2	54	186	3133	4917	6239	7443	7900	background
SRR2538176	Australia	Oceania				2011	19	2	54	186	3133	4917	6238	7442	7899	background
SRR2538277	Australia	Oceania				2011	19	9	36	47	66	4918	6240	7445	7903	background
SRR2538199	Australia	Oceania				2011	19	9	36	47	66	4918	6240	7445	7902	background
SRR2538289	Australia	Oceania				2011	34	2	26	21	5852	4919	6241	15908	16990	background
SRR2538296	Australia	Oceania				2011	19	9	36	47	3137	125	6244	7453	7911	background
SRR2538298	Australia	Oceania				2011	19	9	36	47	66	125	6244	7455	7913	background
SRR5090739	Australia	Oceania		2011-10-14	10	2011	19	9	36	47	66	125	717	12232	12974	background
SRR5090740	Australia	Oceania		2011-11-12	11	2011	19	9	36	47	66	125	717	12232	12974	background
ERR2698125	Australia	Oceania				2011	19	9	35	45	76	74	13061	17436	18717	background
SRR5090745	Australia	Oceania		2011-12-11	12	2011	19	9	36	47	3299	8401	6631	13403	14210	background
SRR9701265	Australia	Oceania		2011-03-21	3	2011	19	9	36	47	66	5189	6627	8706	11173	background
SRR9701256	Australia	Oceania		2011-02-02	2	2011	19	9	36	47	66	5189	6627	10576	11170	background
SRR9701261	Australia	Oceania		2011-01-14	1	2011	19	9	36	47	3298	5196	717	10577	11172	background
SRR9701218	Australia	Oceania		2011-01-24	1	2011	19	9	36	47	66	125	6635	10597	11196	background
SRR9701258	Australia	Oceania		2011-01-15	1	2011	19	9	36	47	3299	125	6631	8738	9229	background
SRR9701246	Australia	Oceania		2011-05-15	5	2011	19	9	36	47	66	5192	717	8776	9273	background
SRR9701254	Australia	Oceania		2011-12-26	12	2011	19	9	36	47	66	5192	717	8779	9276	background
SRR9701253	Australia	Oceania		2011-05-02	5	2011	19	9	36	47	66	5198	717	8850	11168	background
SRR9701248	Australia	Oceania		2011-06-30	6	2011	19	9	36	47	66	5198	717	8850	11168	background
SRR9701247	Australia	Oceania		2011-05-08	5	2011	19	9	1163	47	66	5192	6641	8651	9136	background
SRR9701255	Australia	Oceania		2011-12-04	12	2011	19	9	36	47	66	5192	7219	8737	9228	background
SRR9701250	Australia	Oceania		2011-03-25	3	2011	19	9	36	2111	3301	5193	6638	8736	9227	background
SRR9701264	Australia	Oceania		2011-03-14	3	2011	19	9	36	2111	3301	5193	6638	8736	9227	background
SRR9701257	Australia	Oceania		2011-03-09	3	2011	19	9	36	2315	3301	5193	6638	8736	9227	background
SRR9701251	Australia	Oceania		2011-03-21	3	2011	19	9	36	2111	66	5193	7245	8778	9275	background
SRR9701252	Australia	Oceania		2011-05-03	5	2011	19	9	36	2111	66	5193	8693	10575	11169	background
SRR9701217	Australia	Oceania		2011-03-11	3	2011	19	9	36	47	3297	5194	7197	8739	9232	background
SRR9701262	Australia	Oceania		2011-03-12	3	2011	19	9	36	47	3297	5194	717	8781	9278	background
SRR9701263	Australia	Oceania		2011-03-15	3	2011	19	9	36	47	3297	5194	717	8739	9230	background
SRR9701260	Australia	Oceania		2011-03-30	3	2011	19	9	36	47	3297	5194	717	8739	11171	background
SRR9701249	Australia	Oceania		2011-05-21	5	2011	19	258	36	2112	342	5199	6642	8777	9274	background
SRR9701259	Australia	Oceania		2011-01-26	1	2011	19	9	47	56	3300	5197	6637	8780	9277	background
SRR5090727	Australia	Oceania		2011-03-08	3	2011	36	45	162	3347	5316	8292	10656	13212	14001	background
SRR3570365	Australia	Oceania				2011	19	2	15	3361	5332	8323	10694	13267	14061	background
SRR3570359	Australia	Oceania				2011	19	2	15	50	5360	8372	10760	13352	14155	background
SRR4419685	Australia	Oceania				2011	19	9	36	45	5376	8405	10804	13410	16231	background
SRR7250859	Australia	Oceania		2011-11-11	11	2011	19	1	1	4159	6527	10256	13369	18090	19479	background
SRR7250852	Australia	Oceania		2011-08-16	8	2011	19	1	1	4159	6527	10256	13371	17864	19211	background
SRR7250851	Australia	Oceania		2011-02-25	2	2011	19	1	1	4159	6527	10256	13371	17863	19210	background
SRR10127442	Australia	Oceania				2011	19	5	25	163	292	11469	14996	20114	21738	background
SRR10127440	Australia	Oceania				2011	19	5	25	163	7313	11472	14997	20115	21739	background
SRR10127435	Australia	Oceania				2011	19	5	25	4611	292	11476	15001	20120	21744	background
SRR10127436	Australia	Oceania				2011	19	5	25	163	7316	11412	14924	20119	21743	background
SRR10127439	Australia	Oceania				2011	19	5	25	4610	7314	11473	14998	20116	21740	background
SRR10127438	Australia	Oceania				2011	19	5	25	163	7315	11474	14999	20117	21741	background
SRR10127437	Australia	Oceania				2011	19	5	25	163	292	11475	15000	20118	21742	background
SRR10127434	Australia	Oceania				2011	19	5	25	163	292	11477	15002	20121	21745	background
ERR4159258	Australia	Oceania				2011	19	2	1765	3373	104	8359	16292	21923	23760	background
SRR10127433	Australia	Oceania				2011	19	5	25	163	14720	24449	32461	43360	47417	background
SRR1645501	Australia	Oceania	NSW	2012-05-03	5	2012	19	9	116	56	66	544	729	893	963	background
SRR1645502	Australia	Oceania	NSW	2012-05-03	5	2012	19	9	116	56	66	544	729	893	963	background
SRR1645500	Australia	Oceania	NSW	2012-04-10	4	2012	19	9	116	56	66	544	730	897	967	background
SRR1645498	Australia	Oceania	NSW	2012-04-23	4	2012	19	9	116	56	66	544	729	893	963	background
SRR1645497	Australia	Oceania	NSW	2012-04-24	4	2012	19	9	116	56	66	544	729	895	965	background
SRR1645495	Australia	Oceania	NSW	2012-04-24	4	2012	19	9	116	56	66	544	729	893	963	background
SRR1645496	Australia	Oceania	NSW	2012-04-24	4	2012	19	9	116	56	66	553	729	894	964	background
SRR1645492	Australia	Oceania	NSW	2012-04-27	4	2012	19	9	116	56	66	544	729	893	962	background
SRR1645499	Australia	Oceania	NSW	2012-04-23	4	2012	19	9	116	56	66	544	729	896	966	background
SRR1645494	Australia	Oceania	NSW	2012-04-26	4	2012	19	9	116	56	66	544	729	893	963	background
SRR1645493	Australia	Oceania	NSW	2012-04-26	4	2012	19	9	116	56	66	544	729	893	963	background
SRR1645513	Australia	Oceania	NSW	2012-02-27	2	2012	19	9	36	47	66	555	717	901	971	background
SRR1645514	Australia	Oceania	NSW	2012-02-26	2	2012	19	9	36	47	66	555	717	902	972	background
SRR1645511	Australia	Oceania	NSW	2012-02-28	2	2012	19	9	36	47	66	555	717	901	971	background
SRR1645516	Australia	Oceania	NSW	2012-02-26	2	2012	None	9	36	47	66	555	734	903	973	background
SRR1645512	Australia	Oceania	NSW	2012-02-28	2	2012	19	9	36	47	66	555	717	901	971	background
SRR1645518	Australia	Oceania	NSW	2012-04-11	4	2012	19	9	36	47	66	555	717	901	971	background
SRR1645519	Australia	Oceania	NSW	2012-04-11	4	2012	19	9	36	47	66	555	717	901	971	background
SRR1645515	Australia	Oceania	NSW	2012-02-26	2	2012	19	9	36	47	66	555	717	901	971	background
SRR1645517	Australia	Oceania	NSW	2012-02-26	2	2012	19	9	36	47	66	555	717	901	971	background
SRR1645528	Australia	Oceania	NSW	2012-03-06	3	2012	19	14	36	56	68	556	735	906	976	background
SRR1645529	Australia	Oceania	NSW	2012-04-19	4	2012	19	14	36	56	68	556	735	906	976	background
SRR1645525	Australia	Oceania	NSW	2012-03-09	3	2012	19	14	36	56	68	556	736	907	977	background
SRR1645524	Australia	Oceania	NSW	2012-03-12	3	2012	19	14	36	56	68	556	735	906	976	background
SRR1645520	Australia	Oceania	NSW	2012-04-13	4	2012	19	14	36	56	68	556	735	904	974	background
SRR1645522	Australia	Oceania	NSW	2012-03-15	3	2012	19	14	36	56	68	556	735	906	976	background
SRR1645526	Australia	Oceania	NSW	2012-03-08	3	2012	19	14	36	56	68	556	735	906	976	background
SRR1645527	Australia	Oceania	NSW	2012-03-07	3	2012	19	14	36	56	68	556	735	906	978	background
SRR1645523	Australia	Oceania	NSW	2012-03-12	3	2012	19	14	36	56	68	556	735	906	976	background
SRR1645521	Australia	Oceania	NSW	2012-03-16	3	2012	19	14	36	56	344	556	735	905	975	background
SRR4419684	Australia	Oceania		2012-12-19	12	2012	19	9	32	42	3384	46	6682	13254	14046	background
SRR4419686	Australia	Oceania		2012-09-07	9	2012	19	9	32	42	46	46	6682	13253	14045	background
SRR4419665	Australia	Oceania		2012-06-24	6	2012	19	9	32	42	46	46	48	13253	14045	background
SRR4419683	Australia	Oceania		2012-08-03	8	2012	19	9	32	42	3384	46	6682	13411	16295	background
SRR4419664	Australia	Oceania		2012-06-04	6	2012	19	9	32	42	3384	46	6682	13254	59118	background
SRR4419682	Australia	Oceania		2012-07-26	7	2012	19	9	32	42	46	46	48	13253	59668	background
SRR4419676	Australia	Oceania		2012-08-03	8	2012	19	9	32	42	46	46	6682	13253	59669	background
SRR4419688	Australia	Oceania		2012-11-22	11	2012	19	9	32	42	3384	46	10803	13409	16230	background
SRR4419687	Australia	Oceania		2012-11-11	11	2012	19	9	32	42	46	46	48	13253	59667	background
SRR3570383	Australia	Oceania				2012	19	2	15	50	62	1996	159	14641	15556	background
SRR3570389	Australia	Oceania				2012	19	2	15	50	62	1991	114	2844	3026	background
SRR3570392	Australia	Oceania				2012	19	2	15	50	62	1991	2515	2994	3199	background
SRR3570393	Australia	Oceania				2012	19	2	15	50	1348	1991	114	2995	3200	background
SRR3570395	Australia	Oceania				2012	19	2	15	50	62	1991	114	2844	3202	background
SRR3570399	Australia	Oceania				2012	19	2	510	50	62	2065	2519	3000	3206	background
SRR3570121	Australia	Oceania				2012	19	2	15	50	62	1991	114	14550	15451	background
SRR3570381	Australia	Oceania				2012	19	2	15	50	62	2058	114	14639	15554	background
SRR3570404	Australia	Oceania				2012	19	2	15	50	62	2067	114	14626	15540	background
SRR3570408	Australia	Oceania				2012	19	2	15	50	62	1991	114	14628	15542	background
SRR3570382	Australia	Oceania				2012	19	2	15	50	1347	2059	2509	14640	15555	background
SRR3570387	Australia	Oceania				2012	19	2	15	50	62	1991	2511	14643	15558	background
SRR3570118	Australia	Oceania				2012	19	2	15	50	62	1991	2419	14547	15448	background
SRR3570405	Australia	Oceania				2012	19	2	15	50	62	1991	10693	13266	14060	background
SRR3570385	Australia	Oceania				2012	19	2	15	50	62	1991	114	14544	15445	background
SRR3570403	Australia	Oceania				2012	19	120	15	50	62	63	2522	14625	15539	background
SRR3570411	Australia	Oceania				2012	19	2	15	50	62	2071	2526	14631	15545	background
SRR3570378	Australia	Oceania				2012	19	2	15	50	1345	2056	114	14637	15552	background
SRR2538300	Australia	Oceania				2012	19	9	39	60	1175	4924	6246	7456	7915	background
SRR2538301	Australia	Oceania				2012	19	9	39	60	1175	4924	6246	7456	7915	background
SRR2538302	Australia	Oceania				2012	19	9	39	60	1175	4925	6247	7457	7916	background
SRR3570115	Australia	Oceania				2012	19	2	15	50	62	1990	2417	2838	3020	background
SRR3570116	Australia	Oceania				2012	19	2	15	50	62	1991	114	2839	3021	background
SRR3570117	Australia	Oceania				2012	19	2	15	50	1313	1992	2418	2840	3022	background
SRR3570119	Australia	Oceania				2012	19	2	15	50	17	1993	2420	14548	15449	background
SRR3570398	Australia	Oceania				2012	19	2	15	50	1316	2064	2421	2999	3205	background
SRR3570120	Australia	Oceania				2012	19	2	15	50	1314	1994	2421	14549	15450	background
SRR3570384	Australia	Oceania				2012	19	2	15	50	1316	8854	2510	14622	15536	background
SRR3570401	Australia	Oceania				2012	19	2	15	50	1316	1994	2521	14624	15538	background
SRR3570390	Australia	Oceania				2012	19	2	15	50	17	2011	2513	2992	3197	background
SRR3570397	Australia	Oceania				2012	19	2	15	50	17	2063	2518	2998	3204	background
SRR3570388	Australia	Oceania				2012	19	2	509	50	17	2011	2512	2991	3196	background
SRR3570400	Australia	Oceania				2012	19	2	509	3361	17	2066	2520	14127	14987	background
SRR3570122	Australia	Oceania				2012	19	2	15	50	1315	1995	2422	14551	15452	background
SRR3570409	Australia	Oceania				2012	19	2	15	853	17	2069	2524	14629	15543	background
SRR3570386	Australia	Oceania				2012	19	2	15	50	17	2011	2441	14642	15557	background
SRR3570410	Australia	Oceania				2012	19	2	15	50	62	2070	2525	14630	15544	background
SRR3570412	Australia	Oceania				2012	19	2	15	851	5386	2010	2440	2923	14287	background
SRR2538305	Australia	Oceania				2012	19	2	15	2016	1338	121	6235	7459	7918	background
SRR2538308	Australia	Oceania				2012	19	2	15	2016	1338	121	6235	7461	7921	background
SRR2538306	Australia	Oceania				2012	19	2	15	2016	1338	121	6235	7460	7919	background
SRR2538307	Australia	Oceania				2012	19	2	15	2016	1338	121	6235	15900	16982	background
SRR3570377	Australia	Oceania				2012	19	2	15	866	1344	2055	2507	2980	3185	background
SRR3570379	Australia	Oceania				2012	5833	2	15	865	1346	2057	2508	14638	15553	background
SRR3570394	Australia	Oceania				2012	19	2	15	867	1349	2061	2516	2996	3201	background
SRR3570396	Australia	Oceania				2012	19	2	15	50	1350	2062	2517	2997	3203	background
SRR3570406	Australia	Oceania				2012	19	2	505	50	1351	2068	2523	14627	15541	background
SRR2538293	Australia	Oceania				2012	19	2	1117	2014	3136	4921	6243	7451	7909	background
SRR2538295	Australia	Oceania				2012	19	2	1117	2014	3136	4922	6243	7452	7910	background
SRR2538294	Australia	Oceania				2012	19	2	1117	2014	3136	4922	11949	15899	16981	background
SRR2538299	Australia	Oceania				2012	19	9	36	47	66	125	6244	7455	7914	background
SRR9701232	Australia	Oceania		2012-04-08	4	2012	19	9	36	47	66	5192	6645	8772	9268	background
SRR9701277	Australia	Oceania		2012-01-16	1	2012	19	9	36	47	66	5192	6644	8784	9281	background
SRR9701278	Australia	Oceania		2012-01-09	1	2012	19	9	36	47	66	5192	6644	8784	9281	background
SRR9701276	Australia	Oceania		2012-01-13	1	2012	19	9	36	47	66	5192	6644	8784	9355	background
SRR9701275	Australia	Oceania		2012-01-13	1	2012	19	9	36	47	66	5192	6644	8785	9282	background
SRR9701272	Australia	Oceania		2012-01-17	1	2012	19	9	36	47	66	5192	6644	8784	9281	background
SRR9701274	Australia	Oceania		2012-01-12	1	2012	19	9	36	47	3302	5192	6644	8851	9354	background
SRR9701280	Australia	Oceania		2012-01-12	1	2012	19	9	36	47	66	5192	6644	8784	9281	background
SRR9701281	Australia	Oceania		2012-01-12	1	2012	19	9	36	47	66	5192	6644	8784	9356	background
SRR9701279	Australia	Oceania		2012-01-10	1	2012	19	9	36	47	66	5192	6644	8784	9281	background
SRR9701273	Australia	Oceania		2012-02-23	2	2012	19	9	36	47	66	5198	717	8850	9353	background
SRR9701231	Australia	Oceania		2012-05-16	5	2012	19	9	1163	47	66	5651	7198	8708	9196	background
SRR9701230	Australia	Oceania		2012-10-09	10	2012	19	9	36	47	66	5201	6647	8771	9267	background
ERR1856096	Australia	Oceania				2012	19	3	1583	4	4978	8253	9956	13148	13937	background
ERR1856095	Australia	Oceania				2012	19	3	1583	4	4978	8379	9956	13369	14173	background
ERR1856098	Australia	Oceania				2012	19	3	1583	4	5295	8257	9956	13150	13936	background
ERR1856099	Australia	Oceania				2012	19	3	1583	4	5295	8379	10770	13367	14171	background
ERR1856097	Australia	Oceania				2012	19	3	1583	4	4978	8379	10771	13368	14172	background
SRR3570407	Australia	Oceania				2012	19	2	15	50	62	1991	10692	13265	14059	background
SRR7250860	Australia	Oceania		2012-04-26	4	2012	19	1	1	4158	71	73	13369	17860	19206	background
SRR10127429	Australia	Oceania				2012	19	5	25	4596	7276	11480	14924	20124	21748	background
SRR10127428	Australia	Oceania				2012	19	5	25	4596	7276	11468	14924	20125	21749	background
SRR10127423	Australia	Oceania				2012	19	5	25	4596	7319	11468	15008	20130	21754	background
SRR10127432	Australia	Oceania				2012	19	5	2398	163	7315	11478	14924	20122	21746	background
SRR10127431	Australia	Oceania				2012	19	5	2398	163	7315	11479	15003	20123	21747	background
SRR10127427	Australia	Oceania				2012	19	5	2399	163	292	11481	15004	20126	21750	background
SRR10127426	Australia	Oceania				2012	19	5	2399	163	7317	11482	15005	20127	21751	background
SRR10127425	Australia	Oceania				2012	19	5	2399	163	7318	11482	15006	20128	21752	background
SRR10127424	Australia	Oceania				2012	19	5	25	4612	292	11469	15007	20129	21753	background
SRR10127420	Australia	Oceania				2012	19	5	25	4612	292	11469	15011	20133	21757	background
SRR10127422	Australia	Oceania				2012	19	5	25	163	7320	11483	15009	20131	21755	background
SRR10127421	Australia	Oceania				2012	19	524	25	4612	292	11469	15010	20132	21756	background
SRR10127416	Australia	Oceania				2012	19	5	25	4596	7321	11484	15012	20134	21758	background
SRR10127418	Australia	Oceania				2012	19	5	25	163	7334	11503	15046	20172	21798	background
SRR10127417	Australia	Oceania				2012	19	5	25	163	7334	11504	15047	20173	21799	background
SRR10520187	Australia	Oceania				2012	34	2	26	4023	7470	11727	15355	20636	22328	background
ERR4159256	Australia	Oceania				2012	19	9	2555	60	7890	12416	16293	21924	23761	background
ERR4159259	Australia	Oceania				2012	19	2	49	2014	104	5563	16294	21925	23762	background
SRR14142750	Australia	Oceania				2012	36	11	29	58	12722	20798	27337	36216	39358	background
SRR14143073	Australia	Oceania				2012	19	1	1	9330	1	25967	34635	46348	50786	background
SRR4419689	Australia	Oceania		2013-02-04	2	2013	19	9	32	42	46	46	48	13253	14044	background
SRR4419669	Australia	Oceania		2013-11-25	11	2013	19	9	32	42	46	46	10758	13350	14153	background
SRR4419690	Australia	Oceania		2013-02-16	2	2013	19	9	32	42	3384	46	6682	13254	58568	background
SRR4419692	Australia	Oceania		2013-04-15	4	2013	19	9	32	42	3384	46	6682	13254	58568	background
SRR4419671	Australia	Oceania		2013-12-22	12	2013	19	9	32	3383	5331	46	10688	13349	14152	background
SRR4419668	Australia	Oceania		2013-08-30	8	2013	19	9	32	42	5331	46	10688	13259	14052	background
SRR4419666	Australia	Oceania		2013-04-29	4	2013	19	9	32	42	46	46	10689	13260	14053	background
SRR4419667	Australia	Oceania		2013-05-19	5	2013	19	9	32	42	46	8371	10759	13351	14154	background
SRR4419691	Australia	Oceania		2013-02-25	2	2013	19	9	32	42	46	46	10685	13252	14043	background
SRR3570144	Australia	Oceania				2013	19	2	15	50	62	69	159	2864	3048	background
SRR3570128	Australia	Oceania				2013	19	2	15	50	62	69	2427	2851	3033	background
SRR3570156	Australia	Oceania				2013	19	2	15	848	62	1996	159	2847	3060	background
SRR3570140	Australia	Oceania				2013	19	2	15	848	62	2004	2431	2860	3044	background
SRR3570142	Australia	Oceania				2013	19	2	15	848	62	2006	2433	2862	3046	background
SRR3570152	Australia	Oceania				2013	19	2	15	848	62	2009	2439	2871	3056	background
SRR3570157	Australia	Oceania				2013	19	2	15	848	62	2006	2443	2875	3061	background
SRR3570124	Australia	Oceania				2013	19	2	15	848	62	1996	11379	14553	15454	background
SRR3570135	Australia	Oceania				2013	19	2	15	848	62	1996	11379	14561	15463	background
SRR3570148	Australia	Oceania				2013	19	2	15	848	62	1996	11379	14581	15486	background
SRR3570149	Australia	Oceania				2013	19	2	15	848	62	1996	11379	14553	15487	background
SRR3570130	Australia	Oceania				2013	19	2	15	50	62	69	2427	14557	15458	background
SRR3570137	Australia	Oceania				2013	19	2	15	848	62	2002	11381	14562	15464	background
SRR3570129	Australia	Oceania				2013	19	2	15	50	62	1999	2428	14556	15457	background
SRR3570150	Australia	Oceania				2013	19	2	15	50	62	63	2429	2869	3054	background
SRR3570123	Australia	Oceania				2013	19	2	15	50	101	121	11378	14552	15453	background
SRR3570126	Australia	Oceania				2013	19	2	15	50	101	1997	2425	14554	15455	background
SRR3570145	Australia	Oceania				2013	19	2	15	50	62	1991	2435	2865	3049	background
SRR3570131	Australia	Oceania				2013	19	2	15	50	1316	1994	2421	14558	15459	background
SRR3570133	Australia	Oceania				2013	19	2	15	50	1316	1994	2421	13270	15461	background
SRR3570139	Australia	Oceania				2013	19	2	15	50	1316	1994	2421	13270	15466	background
SRR3570138	Australia	Oceania				2013	19	2	15	50	1316	2003	2421	14563	15465	background
SRR3570154	Australia	Oceania				2013	19	2	15	50	17	2011	2441	2873	3058	background
SRR3570132	Australia	Oceania				2013	19	2	15	50	62	2000	2426	14559	15460	background
SRR3570127	Australia	Oceania				2013	19	2	15	50	62	1998	2426	14555	15456	background
SRR3570134	Australia	Oceania				2013	19	2	15	50	1317	2001	11380	14560	15462	background
SRR3570141	Australia	Oceania				2013	19	2	15	849	1318	2005	2432	2861	3045	background
SRR3570146	Australia	Oceania				2013	19	2	15	849	1318	2005	2436	2866	3050	background
SRR3570143	Australia	Oceania				2013	19	2	15	850	62	1991	2434	2863	3047	background
SRR3570151	Australia	Oceania				2013	19	2	15	848	1320	2008	2438	2870	3055	background
SRR3570153	Australia	Oceania				2013	19	2	15	851	17	2010	2440	2872	3057	background
SRR3570155	Australia	Oceania				2013	19	2	15	50	62	2012	2442	2874	3059	background
SRR14141550	Australia	Oceania				2013	34	2	26	447	16294	1169	2247	48294	52915	background
SRR2538304	Australia	Oceania				2013	19	9	1118	2015	95	4923	6245	7458	7917	background
SRR2538297	Australia	Oceania				2013	19	9	1118	2015	95	4923	11800	15668	16733	background
SRR9701195	Australia	Oceania		2013-12-11	12	2013	19	9	36	47	66	5204	6652	8821	9320	background
SRR9701294	Australia	Oceania		2013-11-05	11	2013	19	9	36	47	66	5204	6652	8821	9346	background
SRR9701295	Australia	Oceania		2013-11-05	11	2013	19	9	36	47	66	5204	6652	8821	9346	background
SRR9701296	Australia	Oceania		2013-12-25	12	2013	19	9	36	47	66	5204	6651	8854	9361	background
SRR9701267	Australia	Oceania		2013-11-29	11	2013	19	9	36	47	66	5203	6649	8782	9279	background
SRR9701269	Australia	Oceania		2013-12-17	12	2013	19	9	36	47	3303	5192	6648	8783	9280	background
SRR9701196	Australia	Oceania		2013-12-17	12	2013	19	9	36	47	66	5192	6648	8733	9224	background
SRR9701270	Australia	Oceania		2013-12-24	12	2013	19	9	36	47	66	5192	6648	8733	9224	background
SRR9701293	Australia	Oceania		2013-12-26	12	2013	19	9	36	47	66	5192	6653	8843	9345	background
SRR9701271	Australia	Oceania		2013-10-21	10	2013	19	9	36	47	3304	5736	6650	8735	9226	background
SRR9701194	Australia	Oceania		2013-07-27	7	2013	19	9	36	47	66	5205	717	8647	9132	background
SRR9701292	Australia	Oceania		2013-12-16	12	2013	19	9	36	2113	66	125	717	8734	9360	background
SRR9701193	Australia	Oceania		2013-10-15	10	2013	19	9	36	47	3304	125	6650	8735	9226	background
SRR9701266	Australia	Oceania		2013-04-12	4	2013	19	9	36	47	66	5671	6647	8740	9231	background
SRR9701297	Australia	Oceania		2013-11-04	11	2013	19	258	36	2112	342	5199	6642	8855	9362	background
SRR9701268	Australia	Oceania		2013-12-21	12	2013	19	9	36	47	106	5695	717	8849	9352	background
SRR9076754	Australia	Oceania		2013-02-26	2	2013	19	329	433	186	4289	6716	8556	10410	10998	background
ERR1856104	Australia	Oceania				2013	19	3	1583	4	5293	8253	10608	13145	13931	background
ERR1856102	Australia	Oceania				2013	19	3	1583	4	4978	8253	9956	13148	13934	background
ERR1856101	Australia	Oceania				2013	19	3	1583	3387	4978	8253	9956	13366	14170	background
ERR1856100	Australia	Oceania				2013	19	3	1583	4	4978	8256	10611	13149	13935	background
ERR1856103	Australia	Oceania				2013	19	3	1583	4	5293	8253	10769	13365	16217	background
SRR7250861	Australia	Oceania		2013-07-11	7	2013	19	1	1	4159	6527	10256	13370	17861	19257	background
SRR7250862	Australia	Oceania		2013-07-15	7	2013	19	1	1	4167	6527	10256	13370	17909	19258	background
SRR7250864	Australia	Oceania		2013-06-03	6	2013	19	1	1	4159	6527	10256	13404	17908	19256	background
SRR7250863	Australia	Oceania		2013-02-15	2	2013	19	1	1	4159	6527	10256	13370	17861	19207	background
SRR10270430	Australia	Oceania		2013-02-13	2	2013	19	2	54	186	7214	11298	14775	19828	21432	background
SRR11445663	Australia	Oceania		2013-08-13	8	2013	19	2	54	186	7214	11298	14775	21532	23341	background
SRR10127412	Australia	Oceania				2013	19	5	25	4612	292	11469	15016	20138	21762	background
SRR10127415	Australia	Oceania				2013	19	5	25	163	7322	11485	15013	20135	21759	background
SRR10127414	Australia	Oceania				2013	19	5	25	163	292	11486	15014	20136	21760	background
SRR10127413	Australia	Oceania				2013	19	5	25	163	7323	11487	15015	20137	21761	background
SRR11444513	Australia	Oceania		2013-03-20	3	2013	19	2	8	4870	7738	12182	15984	21531	23340	background
SRR11440830	Australia	Oceania		2013-02-13	2	2013	19	9	36	42	3308	10728	16019	21572	23385	background
SRR11431595	Australia	Oceania		2013-09-03	9	2013	19	2	433	930	7790	12253	16066	21634	23452	background
SRR14141539	Australia	Oceania				2013	34	2	3953	21	12719	20794	27335	36208	39350	background
SRR14141540	Australia	Oceania				2013	34	2	3953	21	12719	20794	27335	36210	39352	background
SRR14141542	Australia	Oceania				2013	34	2	3953	21	12720	20794	27335	36211	39353	background
SRR14141543	Australia	Oceania				2013	34	2	3953	21	12719	20794	27335	36212	39354	background
SRR14143060	Australia	Oceania				2013	19	9	36	7758	12728	20806	27349	36235	39377	background
SRR1264983	Australia	Oceania			7	2013	19	2	433	2127	117	8316	34474	46146	50572	background
SRR9969845	Australia	Oceania	Adelaide	2014-08-16	8	2014	19	2	15	61	82	63	17043	22881	24816	background
SRR9969846	Australia	Oceania	Adelaide	2014-10-06	10	2014	19	2	15	61	82	63	17043	22881	24816	background
SRR9969844	Australia	Oceania	Adelaide	2014-10-06	10	2014	19	2	15	61	82	63	17043	22882	24817	background
SRR3476843	Australia	Oceania	Westmead	2014-04-22	4	2014	19	9	32	42	46	46	48	49	232	background
SRR3476790	Australia	Oceania	Westmead	2014-01-25	1	2014	19	9	32	42	46	46	48	49	51	background
SRR3476792	Australia	Oceania	Westmead	2014-01-26	1	2014	19	9	32	42	46	46	48	49	50	background
SRR3476804	Australia	Oceania	Westmead	2014-01-28	1	2014	19	9	32	42	46	46	48	49	50	background
SRR3476842	Australia	Oceania	Westmead	2014-04-10	4	2014	19	9	32	42	46	46	48	49	232	background
SRR3476802	Australia	Oceania	Westmead	2014-01-27	1	2014	19	9	32	42	46	46	48	49	50	background
SRR3476818	Australia	Oceania	Westmead	2014-03-30	3	2014	19	9	32	42	46	46	48	49	230	background
SRR3476826	Australia	Oceania	Westmead	2014-04-02	4	2014	19	9	32	42	46	46	48	49	232	background
SRR3476820	Australia	Oceania	Westmead	2014-03-30	3	2014	19	9	32	42	46	46	48	49	230	background
SRR3476823	Australia	Oceania	Westmead	2014-03-31	3	2014	19	9	32	42	46	46	48	49	232	background
SRR3476849	Australia	Oceania	Westmead	2014-01-25	1	2014	19	9	32	42	46	46	48	49	50	background
SRR3476824	Australia	Oceania	Westmead	2014-04-01	4	2014	19	9	32	42	46	46	48	2815	2997	background
SRR3476812	Australia	Oceania	Westmead	2014-02-11	2	2014	19	9	32	42	46	46	48	49	50	background
SRR3476829	Australia	Oceania	Westmead	2014-04-07	4	2014	19	9	32	42	46	46	48	49	232	background
SRR3476837	Australia	Oceania	Westmead	2014-04-10	4	2014	19	9	32	42	46	46	48	49	232	background
SRR3476817	Australia	Oceania	Westmead	2014-03-30	3	2014	19	9	32	42	46	46	48	49	230	background
SRR3476828	Australia	Oceania	Westmead	2014-04-05	4	2014	19	9	32	42	46	46	48	49	230	background
SRR3476825	Australia	Oceania	Westmead	2014-04-02	4	2014	19	9	32	42	46	46	48	49	230	background
SRR3476845	Australia	Oceania	Westmead	2014-05-06	5	2014	19	9	32	42	46	46	48	49	232	background
SRR3476821	Australia	Oceania	Westmead	2014-03-31	3	2014	19	9	32	42	46	46	48	49	232	background
SRR3476839	Australia	Oceania	Westmead	2014-04-10	4	2014	19	9	32	42	46	46	48	49	232	background
SRR3476840	Australia	Oceania	Westmead	2014-04-10	4	2014	19	9	32	42	46	46	48	49	232	background
SRR3476805	Australia	Oceania	Westmead	2014-01-29	1	2014	19	9	32	42	46	46	48	49	50	background
SRR3476819	Australia	Oceania	Westmead	2014-03-30	3	2014	19	9	32	42	46	46	48	49	232	background
SRR3476796	Australia	Oceania	Westmead	2014-01-27	1	2014	19	9	32	42	46	46	48	49	50	background
SRR3476809	Australia	Oceania	Westmead	2014-02-07	2	2014	19	9	32	42	46	46	48	49	50	background
SRR3476806	Australia	Oceania	Westmead	2014-01-29	1	2014	19	9	32	42	46	46	48	49	50	background
SRR3476835	Australia	Oceania	Westmead	2014-02-04	2	2014	19	9	32	42	46	46	48	49	50	background
SRR3476836	Australia	Oceania	Westmead	2014-02-04	2	2014	19	9	32	42	46	46	48	49	50	background
SRR3476793	Australia	Oceania	Westmead	2014-01-26	1	2014	19	9	32	42	46	46	48	49	50	background
SRR3476795	Australia	Oceania	Westmead	2014-01-27	1	2014	19	9	32	42	46	46	48	49	50	background
SRR3476814	Australia	Oceania	Westmead	2014-02-25	2	2014	19	9	32	42	46	46	167	200	227	background
SRR3476799	Australia	Oceania	Westmead	2014-01-27	1	2014	19	9	32	42	46	46	48	49	50	background
SRR3476838	Australia	Oceania	Westmead	2014-04-10	4	2014	19	9	32	42	46	46	48	49	230	background
SRR3476801	Australia	Oceania	Westmead	2014-01-27	1	2014	19	9	32	42	46	46	48	49	50	background
SRR3476798	Australia	Oceania	Westmead	2014-01-27	1	2014	19	9	32	42	46	46	48	49	50	background
SRR3476797	Australia	Oceania	Westmead	2014-01-27	1	2014	19	9	32	42	46	46	48	49	50	background
SRR3476794	Australia	Oceania	Westmead	2014-01-26	1	2014	19	9	32	42	46	46	48	49	50	background
SRR3476808	Australia	Oceania	Westmead	2014-01-31	1	2014	19	9	32	42	46	46	48	49	50	background
SRR3476803	Australia	Oceania	Westmead	2014-01-28	1	2014	19	9	32	42	46	46	48	49	2996	background
SRR3476791	Australia	Oceania	Westmead	2014-01-26	1	2014	19	9	32	42	46	46	48	49	50	background
SRR3476810	Australia	Oceania	Westmead	2014-02-08	2	2014	19	9	32	42	46	46	48	49	225	background
SRR3476841	Australia	Oceania	Westmead	2014-04-10	4	2014	19	9	32	42	46	46	48	49	232	background
SRR3476816	Australia	Oceania	Westmead	2014-03-13	3	2014	19	9	32	42	46	46	48	201	229	background
SRR3476832	Australia	Oceania	Westmead	2014-05-27	5	2014	19	9	32	42	46	46	48	201	235	background
SRR3476846	Australia	Oceania	Westmead	2014-05-05	5	2014	19	9	32	42	46	46	48	201	235	background
SRR3476830	Australia	Oceania	Westmead	2014-05-20	5	2014	19	9	32	42	46	46	168	202	234	background
SRR3476831	Australia	Oceania	Westmead	2014-05-26	5	2014	19	9	32	42	46	46	168	202	234	background
SRR3476813	Australia	Oceania	Westmead	2014-02-12	2	2014	19	9	51	42	46	133	48	199	226	background
SRR3476807	Australia	Oceania	Westmead	2014-01-30	1	2014	19	9	51	42	46	133	48	199	228	background
SRR3476815	Australia	Oceania	Westmead	2014-03-03	3	2014	19	9	51	42	46	133	48	199	228	background
SRR3476834	Australia	Oceania	Westmead	2014-05-28	5	2014	19	9	32	42	111	46	169	203	236	background
SRR3476844	Australia	Oceania	Westmead	2014-01-25	1	2014	19	9	32	42	46	46	48	13257	22397	background
SRR3476847	Australia	Oceania	Westmead	2014-01-25	1	2014	19	9	32	42	46	46	48	13257	22397	background
SRR3476833	Australia	Oceania	Westmead	2014-01-24	1	2014	19	9	32	42	46	46	48	13257	22397	background
SRR3476848	Australia	Oceania	Westmead	2014-01-25	1	2014	19	9	32	42	46	46	48	13257	22397	background
SRR3476822	Australia	Oceania	Westmead	2014-01-24	1	2014	19	9	32	42	46	46	48	13257	22397	background
SRR3476788	Australia	Oceania	Westmead	2014-01-06	1	2014	19	9	32	42	46	46	48	13257	22397	background
SRR3476789	Australia	Oceania	Westmead	2014-01-10	1	2014	19	9	32	42	46	132	48	45565	49942	background
SRR3476811	Australia	Oceania	Westmead	2014-01-15	1	2014	19	9	32	42	46	46	48	13253	49982	background
SRR3476800	Australia	Oceania	Westmead	2014-01-10	1	2014	19	9	51	42	46	133	48	45571	49950	background
SRR13568712	Australia	Oceania		2014-06-19	6	2014	34	2	26	21	8784	21	42	24347	26428	background
SRR14143099	Australia	Oceania				2014	19	9	32	42	88	95	48	36246	39389	background
SRR4419674	Australia	Oceania		2014-01-27	1	2014	19	9	32	42	46	46	48	13257	14050	background
SRR4419679	Australia	Oceania		2014-04-01	4	2014	19	9	32	42	46	46	48	13257	58569	background
SRR4419677	Australia	Oceania		2014-02-26	2	2014	19	9	32	42	46	8319	48	13256	14049	background
SRR4419672	Australia	Oceania		2014-01-11	1	2014	19	9	32	42	46	8320	10687	13258	14051	background
SRR4428951	Australia	Oceania		2014-02-23	2	2014	19	9	32	42	46	46	10687	13413	16296	background
SRR4419673	Australia	Oceania		2014-01-11	1	2014	19	9	32	3383	5331	46	10688	13349	16232	background
SRR4419678	Australia	Oceania		2014-03-11	3	2014	19	9	32	3383	5331	46	10688	13349	16232	background
SRR4419680	Australia	Oceania		2014-04-23	4	2014	19	9	32	42	3384	46	10805	13412	14220	background
SRR14143180	Australia	Oceania				2014	19	9	32	4662	3384	20829	15220	36306	39457	background
SRR14143088	Australia	Oceania				2014	19	9	3956	42	88	95	48	36238	39381	background
SRR14143097	Australia	Oceania				2014	19	9	32	42	46	46	48	36244	39387	background
SRR14143152	Australia	Oceania				2014	19	9	32	42	3384	20828	27396	36299	39450	background
SRR4419681	Australia	Oceania		2014-04-29	4	2014	19	9	32	42	46	8318	10686	13255	14047	background
SRR3570267	Australia	Oceania				2014	19	2	15	44	49	107	1226	1427	3112	background
SRR14143195	Australia	Oceania				2014	19	2	15	44	49	107	27427	36347	39510	background
SRR14143155	Australia	Oceania				2014	19	9	35	45	76	20844	27417	36333	39492	background
SRR3570305	Australia	Oceania				2014	19	2	15	50	62	69	159	2934	3135	background
SRR3570253	Australia	Oceania				2014	19	2	15	50	62	69	159	2906	3102	background
SRR3570277	Australia	Oceania				2014	19	2	15	50	1326	69	159	2919	3118	background
SRR3570307	Australia	Oceania				2014	19	2	15	848	62	1996	159	2847	3136	background
SRR3570250	Australia	Oceania				2014	19	2	15	848	62	1996	2453	2903	3099	background
SRR3570309	Australia	Oceania				2014	19	2	15	848	62	2031	2472	2935	3137	background
SRR3570257	Australia	Oceania				2014	19	2	15	50	62	69	159	14585	15492	background
SRR3570296	Australia	Oceania				2014	19	2	15	50	62	69	159	14585	15492	background
SRR3570284	Australia	Oceania				2014	19	2	15	50	62	69	159	14585	15492	background
SRR3570292	Australia	Oceania				2014	19	2	15	50	62	69	159	14585	15505	background
SRR3570278	Australia	Oceania				2014	19	2	15	50	62	69	2464	14589	15496	background
SRR3570251	Australia	Oceania				2014	19	2	501	50	17	107	2454	2904	3100	background
SRR3570310	Australia	Oceania				2014	19	2	15	50	17	107	2454	2936	3138	background
SRR3570266	Australia	Oceania				2014	19	2	15	50	17	2023	2454	2914	3111	background
SRR3570276	Australia	Oceania				2014	19	2	15	50	17	107	2463	2918	3117	background
SRR3570316	Australia	Oceania				2014	19	2	15	50	17	107	2474	2939	3142	background
SRR3570282	Australia	Oceania				2014	19	2	15	50	17	2025	2454	14591	15500	background
SRR14143126	Australia	Oceania				2014	19	2	501	50	17	107	2454	48298	52919	background
SRR3570182	Australia	Oceania				2014	19	2	15	50	62	1999	114	2876	3062	background
SRR3570204	Australia	Oceania				2014	19	2	15	50	62	1999	114	2890	3082	background
SRR3570170	Australia	Oceania				2014	19	2	15	50	62	1999	114	2876	3062	background
SRR3570220	Australia	Oceania				2014	19	2	15	50	62	1999	114	2877	3064	background
SRR3570190	Australia	Oceania				2014	19	2	15	50	62	1999	114	2876	3075	background
SRR3570167	Australia	Oceania				2014	19	2	15	50	62	1999	114	2876	3066	background
SRR3570186	Australia	Oceania				2014	19	2	15	50	62	1999	114	2876	3062	background
SRR3570244	Australia	Oceania				2014	19	2	15	50	62	1999	114	2876	3062	background
SRR3570173	Australia	Oceania				2014	19	2	15	50	62	1999	114	2876	3062	background
SRR3570210	Australia	Oceania				2014	19	2	15	50	62	1999	114	2876	3062	background
SRR3570181	Australia	Oceania				2014	19	2	15	50	62	1999	114	2876	3062	background
SRR3570199	Australia	Oceania				2014	19	2	15	50	62	1999	114	2876	3062	background
SRR3570246	Australia	Oceania				2014	19	2	15	50	62	1999	114	2899	3095	background
SRR3570212	Australia	Oceania				2014	19	2	15	50	62	1999	114	2876	3062	background
SRR3570229	Australia	Oceania				2014	19	2	15	50	62	1999	114	2876	3062	background
SRR3570211	Australia	Oceania				2014	19	2	15	50	62	1999	114	2876	3062	background
SRR3570203	Australia	Oceania				2014	19	2	15	50	62	1999	114	2876	3062	background
SRR3570207	Australia	Oceania				2014	19	2	15	50	62	1999	114	2876	3062	background
SRR3570209	Australia	Oceania				2014	19	2	15	50	62	1999	114	2876	3062	background
SRR3570189	Australia	Oceania				2014	19	2	15	50	62	1999	114	2884	3074	background
SRR3570208	Australia	Oceania				2014	19	2	15	50	62	1999	114	2876	3062	background
SRR3570162	Australia	Oceania				2014	19	2	15	50	62	1999	114	2877	3064	background
SRR3570194	Australia	Oceania				2014	19	2	15	50	62	1999	114	2876	3062	background
SRR3570196	Australia	Oceania				2014	19	2	15	50	62	1999	114	2876	3062	background
SRR3570206	Australia	Oceania				2014	19	2	15	50	62	1999	114	2876	3062	background
SRR3570201	Australia	Oceania				2014	19	2	15	50	62	1999	114	2876	3062	background
SRR3570160	Australia	Oceania				2014	19	2	15	50	62	1999	114	2876	3062	background
SRR3570195	Australia	Oceania				2014	19	2	15	50	62	1999	114	2876	3062	background
SRR3570198	Australia	Oceania				2014	19	2	15	50	62	1999	114	2876	3062	background
SRR3570227	Australia	Oceania				2014	19	2	15	50	62	1999	114	2876	3062	background
SRR3570215	Australia	Oceania				2014	19	2	15	50	62	1999	114	2876	3062	background
SRR3570214	Australia	Oceania				2014	19	2	15	50	62	1999	114	2876	3062	background
SRR3570217	Australia	Oceania				2014	19	2	15	50	62	1999	114	2876	3062	background
SRR3570233	Australia	Oceania				2014	19	2	15	50	62	1999	114	2876	3090	background
SRR3570216	Australia	Oceania				2014	19	2	15	50	62	2016	114	2893	3085	background
SRR3570221	Australia	Oceania				2014	19	2	15	50	62	1999	114	2876	3062	background
SRR3570222	Australia	Oceania				2014	19	2	15	50	62	1999	114	2876	3062	background
SRR3570168	Australia	Oceania				2014	19	2	15	50	62	1999	114	2878	3067	background
SRR3570231	Australia	Oceania				2014	19	2	15	50	62	1999	114	2876	3062	background
SRR3570306	Australia	Oceania				2014	19	2	15	50	62	1999	114	2876	3062	background
SRR3570312	Australia	Oceania				2014	19	2	15	50	62	1999	114	2876	3062	background
SRR3570166	Australia	Oceania				2014	19	2	15	50	62	1999	114	2876	3062	background
SRR3570303	Australia	Oceania				2014	19	2	15	50	62	1999	114	2876	3062	background
SRR3570274	Australia	Oceania				2014	19	2	15	50	62	1999	114	2876	3062	background
SRR3570174	Australia	Oceania				2014	19	2	15	50	62	1999	114	2876	3062	background
SRR3570228	Australia	Oceania				2014	19	2	15	50	62	1999	114	2876	3062	background
SRR3570163	Australia	Oceania				2014	19	2	15	50	62	1999	114	2876	3062	background
SRR3570200	Australia	Oceania				2014	19	2	15	50	62	1999	114	2888	3080	background
SRR3570178	Australia	Oceania				2014	19	2	15	50	62	1999	114	2876	3064	background
SRR3570177	Australia	Oceania				2014	19	2	15	50	62	1999	114	2880	3070	background
SRR3570249	Australia	Oceania				2014	19	2	15	50	62	1999	114	2902	3098	background
SRR3570164	Australia	Oceania				2014	19	2	15	50	62	1999	114	2876	3065	background
SRR3570193	Australia	Oceania				2014	19	2	15	50	62	1999	114	2887	3078	background
SRR3570226	Australia	Oceania				2014	19	2	15	50	62	1999	114	2876	3062	background
SRR3570230	Australia	Oceania				2014	19	2	15	50	62	1999	114	2876	3062	background
SRR3570188	Australia	Oceania				2014	19	2	15	50	62	1999	114	2883	3073	background
SRR3570185	Australia	Oceania				2014	19	2	15	50	62	1999	114	2882	3072	background
SRR3570219	Australia	Oceania				2014	19	2	15	50	62	1999	114	2876	3087	background
SRR3570184	Australia	Oceania				2014	19	2	15	50	62	1999	114	2876	3062	background
SRR3570187	Australia	Oceania				2014	19	2	15	50	62	1999	114	2876	3062	background
SRR3570176	Australia	Oceania				2014	19	2	15	50	62	1999	114	2876	3062	background
SRR3570179	Australia	Oceania				2014	19	2	15	50	62	1999	114	2876	3062	background
SRR3570159	Australia	Oceania				2014	19	2	15	50	62	1999	114	2876	3062	background
SRR3570183	Australia	Oceania				2014	19	2	15	50	62	1999	114	2876	3062	background
SRR3570205	Australia	Oceania				2014	19	2	15	50	62	1999	114	2891	3083	background
SRR3570171	Australia	Oceania				2014	19	2	15	50	62	1999	114	2879	3068	background
SRR3570238	Australia	Oceania				2014	19	2	15	50	62	1999	114	2876	3062	background
SRR3570239	Australia	Oceania				2014	19	2	15	50	62	1999	114	2876	3062	background
SRR3570273	Australia	Oceania				2014	19	2	15	50	62	1999	114	2876	3062	background
SRR3570172	Australia	Oceania				2014	19	2	15	50	62	1999	114	2876	3069	background
SRR3570237	Australia	Oceania				2014	19	2	15	50	62	1999	114	2876	3062	background
SRR3570232	Australia	Oceania				2014	19	2	15	50	62	1999	114	2876	3062	background
SRR3570165	Australia	Oceania				2014	19	2	15	50	62	1999	114	2876	3062	background
SRR3570234	Australia	Oceania				2014	19	2	15	50	62	1999	114	2876	3062	background
SRR3570241	Australia	Oceania				2014	19	2	15	50	62	1999	114	2876	3062	background
SRR3570240	Australia	Oceania				2014	19	2	15	50	62	1999	114	2897	3092	background
SRR3570242	Australia	Oceania				2014	19	2	15	50	62	1999	114	2876	3062	background
SRR3570304	Australia	Oceania				2014	19	2	15	50	62	1999	114	2876	3062	background
SRR3570192	Australia	Oceania				2014	19	2	15	50	62	1999	2446	2886	3077	background
SRR3570223	Australia	Oceania				2014	19	2	15	50	62	1999	2449	2894	3088	background
SRR3570245	Australia	Oceania				2014	19	2	15	50	62	1999	2451	2898	3094	background
SRR3570308	Australia	Oceania				2014	19	2	15	50	62	1999	114	2902	3098	background
SRR3570218	Australia	Oceania				2014	19	2	15	50	62	1999	114	2877	3086	background
SRR3570243	Australia	Oceania				2014	19	2	15	50	62	1999	114	2876	3093	background
SRR3570197	Australia	Oceania				2014	19	2	15	50	62	1999	114	2877	3079	background
SRR3570175	Australia	Oceania				2014	19	2	15	50	62	1999	114	2876	3062	background
SRR3570161	Australia	Oceania				2014	19	2	15	50	62	1999	114	2876	3063	background
SRR3570271	Australia	Oceania				2014	19	2	15	50	62	1999	114	7995	3114	background
SRR3570283	Australia	Oceania				2014	19	2	15	50	62	1999	114	14545	15446	background
SRR3570260	Australia	Oceania				2014	19	2	15	50	62	1999	114	14545	15446	background
SRR3570295	Australia	Oceania				2014	19	2	15	50	1328	1999	114	14596	15507	background
SRR3570290	Australia	Oceania				2014	19	2	15	50	62	1999	114	14545	15446	background
SRR3570289	Australia	Oceania				2014	19	2	15	50	62	1999	114	14545	15446	background
SRR3570298	Australia	Oceania				2014	19	2	15	50	62	1999	114	14545	15446	background
SRR3570235	Australia	Oceania				2014	19	2	15	50	62	1999	114	14545	15488	background
SRR3570293	Australia	Oceania				2014	19	2	15	50	62	1999	114	14545	15446	background
SRR3570285	Australia	Oceania				2014	19	2	15	50	62	1999	114	14545	15446	background
SRR3570287	Australia	Oceania				2014	19	2	15	50	62	1999	114	14545	15502	background
SRR14143237	Australia	Oceania				2014	19	2	15	50	62	1999	114	36357	39523	background
SRR3570272	Australia	Oceania				2014	19	2	15	50	62	63	2461	2916	3115	background
SRR3570256	Australia	Oceania				2014	19	2	15	852	1324	2020	2457	14584	15491	background
SRR3570286	Australia	Oceania				2014	19	2	15	50	62	63	2466	14592	15501	background
SRR3570294	Australia	Oceania				2014	19	2	15	50	62	63	2469	14595	15506	background
SRR3570262	Australia	Oceania				2014	19	2	15	50	101	121	2459	2910	3107	background
SRR3570265	Australia	Oceania				2014	19	2	15	50	101	121	2459	2913	3110	background
SRR3570259	Australia	Oceania				2014	19	2	15	50	101	121	2459	14587	15494	background
SRR14143208	Australia	Oceania				2014	19	2	15	50	12761	20851	27431	36354	39518	background
SRR3570297	Australia	Oceania				2014	19	2	15	50	1316	1994	2421	14590	15508	background
SRR3570279	Australia	Oceania				2014	19	2	15	50	1316	1994	2421	14590	15497	background
SRR3570288	Australia	Oceania				2014	19	2	15	50	1316	1994	2467	14593	15503	background
SRR3570300	Australia	Oceania				2014	19	2	15	50	1330	2028	2421	14598	15510	background
SRR3570268	Australia	Oceania				2014	19	2	15	853	17	2018	2422	2901	3097	background
SRR3570270	Australia	Oceania				2014	19	2	15	853	17	2018	2422	2901	3097	background
SRR3570315	Australia	Oceania				2014	19	2	15	853	17	2018	2422	2901	3097	background
SRR3570248	Australia	Oceania				2014	19	2	15	853	17	2018	2422	2901	3097	background
SRR14143050	Australia	Oceania				2014	19	2	15	853	17	2018	2422	36232	39374	background
SRR3570275	Australia	Oceania				2014	19	2	15	851	17	2024	2462	2917	3116	background
SRR3570281	Australia	Oceania				2014	19	2	15	851	17	2010	2440	53971	59198	background
SRR3570252	Australia	Oceania				2014	19	2	15	50	1323	121	2455	2905	3101	background
SRR3570261	Australia	Oceania				2014	19	2	15	50	1323	121	2455	2905	3101	background
SRR3570314	Australia	Oceania				2014	19	2	15	50	1323	121	2455	2938	3141	background
SRR3570255	Australia	Oceania				2014	19	2	15	50	1323	121	2455	14583	15490	background
SRR3570254	Australia	Oceania				2014	19	2	15	854	17	2019	2456	2907	3103	background
SRR3570264	Australia	Oceania				2014	19	2	15	854	17	2022	2456	2912	3109	background
SRR3570263	Australia	Oceania				2014	19	2	15	854	17	2022	2456	2911	3108	background
SRR3570311	Australia	Oceania				2014	19	2	15	50	1329	2027	2470	2930	3139	background
SRR3570299	Australia	Oceania				2014	19	2	15	50	1329	2027	2470	14597	15509	background
SRR3570301	Australia	Oceania				2014	19	2	15	50	62	2029	159	2932	3133	background
SRR14143115	Australia	Oceania				2014	19	9	36	42	1332	20821	27381	36280	39429	background
SRR14143188	Australia	Oceania				2014	19	9	36	42	12750	20833	2480	36312	39464	background
SRR14143203	Australia	Oceania				2014	19	9	36	42	1332	20849	27429	36352	39516	background
SRR14143190	Australia	Oceania				2014	19	9	1118	2015	95	4923	27425	36344	39505	background
SRR14143091	Australia	Oceania				2014	19	9	1118	2015	95	4923	27352	36241	39384	background
SRR14143143	Australia	Oceania				2014	19	9	36	47	66	5192	6656	36296	39446	background
SRR14143169	Australia	Oceania				2014	19	9	36	47	66	5192	6656	36340	39501	background
SRR14143187	Australia	Oceania				2014	19	9	36	47	66	5192	27402	36311	39463	background
SRR9701238	Australia	Oceania		2014-03-20	3	2014	19	9	36	74	66	125	717	8648	9133	background
SRR9701229	Australia	Oceania		2014-04-02	4	2014	19	9	36	74	66	125	7197	8648	9133	background
SRR9701227	Australia	Oceania		2014-03-24	3	2014	19	9	36	74	66	125	717	8648	9133	background
SRR9701226	Australia	Oceania		2014-04-01	4	2014	19	9	36	74	66	125	717	8648	9133	background
SRR9701228	Australia	Oceania		2014-04-01	4	2014	19	9	36	74	66	125	717	8648	9133	background
SRR9701237	Australia	Oceania		2014-04-02	4	2014	19	9	36	74	66	125	717	8648	9133	background
SRR9701225	Australia	Oceania		2014-03-21	3	2014	19	9	36	74	66	125	717	10596	11195	background
SRR14143184	Australia	Oceania				2014	19	9	36	47	66	5208	6658	8649	39461	background
SRR9701241	Australia	Oceania		2014-03-17	3	2014	19	9	36	74	66	5210	6662	8775	9271	background
SRR14143100	Australia	Oceania				2014	19	9	36	47	66	20808	27355	36247	39390	background
SRR14143165	Australia	Oceania				2014	19	9	36	47	12758	5208	27377	36338	39498	background
SRR14143123	Australia	Oceania				2014	19	9	39	60	81	81	95	8519	39380	background
SRR14143086	Australia	Oceania				2014	19	9	39	60	81	81	95	8519	39380	background
SRR14143117	Australia	Oceania				2014	19	9	39	60	81	81	95	8519	39380	background
SRR14143087	Australia	Oceania				2014	19	9	39	60	81	81	95	8519	39380	background
SRR14143106	Australia	Oceania				2014	19	9	39	60	81	81	95	8519	39380	background
SRR14143199	Australia	Oceania				2014	19	9	39	60	81	81	27424	36350	39513	background
SRR14143094	Australia	Oceania				2014	19	9	39	60	81	81	27353	36243	39386	background
SRR14143172	Australia	Oceania				2014	19	9	39	7771	81	81	27424	36343	39504	background
SRR14143193	Australia	Oceania				2014	19	9	39	60	81	20848	27424	36346	39508	background
SRR14143102	Australia	Oceania				2014	19	9	39	60	81	81	95	36272	39421	background
SRR14143112	Australia	Oceania				2014	19	9	39	60	81	81	27380	36278	39427	background
SRR14143134	Australia	Oceania				2014	19	9	39	60	81	81	27389	36291	39441	background
SRR14143197	Australia	Oceania				2014	19	9	39	60	81	81	27390	36348	39511	background
SRR14143141	Australia	Oceania				2014	19	9	39	60	81	20827	27392	36294	39444	background
SRR14143142	Australia	Oceania				2014	19	9	39	60	81	81	27393	36295	39445	background
SRR14143192	Australia	Oceania				2014	19	9	39	60	81	81	27426	36345	39507	background
SRR14143090	Australia	Oceania				2014	19	9	39	60	81	81	27351	36240	39383	background
SRR14143124	Australia	Oceania				2014	19	9	39	60	12744	20824	27385	36286	39435	background
SRR14143136	Australia	Oceania				2014	19	9	39	60	81	81	27390	36292	39442	background
SRR14143173	Australia	Oceania				2014	19	9	39	60	81	81	27397	36301	39452	background
SRR14143148	Australia	Oceania				2014	19	9	42	62	85	90	104	20443	22109	background
SRR14143051	Australia	Oceania				2014	19	9	42	62	85	90	27347	36233	39375	background
SRR14143111	Australia	Oceania				2014	19	9	42	62	85	90	27379	36277	39426	background
SRR14143177	Australia	Oceania				2014	19	9	42	62	85	90	104	36303	39454	background
SRR14143183	Australia	Oceania				2014	19	9	42	62	85	20832	27401	36309	39460	background
SRR14143194	Australia	Oceania				2014	19	9	42	62	85	90	27379	36277	39509	background
SRR14143049	Australia	Oceania				2014	19	9	42	62	12727	90	27346	36231	39373	background
SRR14143105	Australia	Oceania				2014	19	9	42	62	85	90	27376	36274	39423	background
SRR14143200	Australia	Oceania				2014	19	9	42	62	85	90	104	20443	39514	background
SRR9701286	Australia	Oceania		2014-03-28	3	2014	19	9	36	47	3305	5192	6656	8853	9359	background
SRR9701291	Australia	Oceania		2014-03-05	3	2014	19	9	36	47	66	5208	6658	8649	9272	background
SRR9701287	Australia	Oceania		2014-01-03	1	2014	19	9	36	47	3627	5208	6658	8649	9272	background
SRR9701240	Australia	Oceania		2014-02-19	2	2014	19	9	36	47	66	5208	6658	8649	9134	background
SRR9701290	Australia	Oceania		2014-03-05	3	2014	19	9	36	47	66	5208	6658	8649	9272	background
SRR9701244	Australia	Oceania		2014-02-17	2	2014	19	9	36	47	66	5208	6658	8649	9272	background
SRR9701289	Australia	Oceania		2014-02-04	2	2014	19	9	36	47	66	5206	6649	8773	9269	background
SRR9701236	Australia	Oceania		2014-04-30	4	2014	19	9	36	47	66	5206	6649	8773	9269	background
SRR9701284	Australia	Oceania		2014-02-21	2	2014	19	9	36	47	66	5206	6649	8773	9358	background
SRR9701288	Australia	Oceania		2014-02-07	2	2014	19	9	36	47	66	5206	6657	8650	9135	background
SRR9701285	Australia	Oceania		2014-12-02	12	2014	19	9	36	47	66	5206	6657	8787	9284	background
SRR9701243	Australia	Oceania		2014-02-11	2	2014	19	9	36	47	66	5206	6657	8650	9135	background
SRR9701242	Australia	Oceania		2014-01-08	1	2014	19	9	36	2113	66	125	717	8734	9225	background
SRR9701245	Australia	Oceania		2014-02-24	2	2014	19	9	36	47	3304	125	6650	8735	9226	background
SRR9701239	Australia	Oceania		2014-01-05	1	2014	19	9	36	74	66	5210	6661	8774	9270	background
SRR9701282	Australia	Oceania		2014-01-09	1	2014	19	9	36	47	106	5695	6660	8786	9283	background
SRR9701214	Australia	Oceania		2014-02-17	2	2014	19	9	36	47	106	5695	717	10595	11193	background
SRR14143119	Australia	Oceania				2014	19	9	36	47	106	20822	27382	36282	39431	background
SRR14143153	Australia	Oceania				2014	19	9	36	47	106	11624	717	36300	39451	background
SRR14143167	Australia	Oceania				2014	19	9	36	47	106	11624	27422	36339	39499	background
SRR9701283	Australia	Oceania		2014-01-22	1	2014	19	9	36	47	66	5209	6659	8852	9357	background
ERR1856105	Australia	Oceania				2014	19	3	1583	4	4978	7769	9956	12229	12971	background
ERR1856110	Australia	Oceania				2014	19	3	1583	4	5293	8254	10719	13300	14097	background
ERR1856108	Australia	Oceania				2014	19	3	1583	4	5293	8253	10608	13145	14098	background
ERR1856112	Australia	Oceania				2014	19	3	1583	4	5293	8253	10608	13145	59116	background
ERR1856111	Australia	Oceania				2014	19	3	1583	4	5293	8253	10608	13145	59116	background
ERR1856109	Australia	Oceania				2014	19	3	1583	4	5293	8253	10608	13145	13931	background
ERR1856113	Australia	Oceania				2014	19	3	1583	4	5293	8253	10608	13145	13931	background
ERR1856115	Australia	Oceania				2014	19	3	1583	4	5293	8253	10608	13145	13931	background
ERR1856114	Australia	Oceania				2014	19	3	1583	4	5293	8253	10718	13299	14096	background
ERR1856107	Australia	Oceania				2014	19	3	1583	4	4978	8253	9956	13147	13933	background
ERR1856106	Australia	Oceania				2014	19	3	1583	4	4978	8378	9956	13364	16005	background
SRR14143228	Australia	Oceania				2014	34	2	26	447	3401	8390	10785	36356	39521	background
SRR14143179	Australia	Oceania				2014	19	2	54	186	12749	11298	27400	36305	39456	background
SRR10127410	Australia	Oceania				2014	19	5	25	4596	7276	11468	15018	20140	21764	background
SRR10127411	Australia	Oceania				2014	19	5	25	163	292	11486	15017	20139	21763	background
SRR14143127	Australia	Oceania				2014	19	2	45	66	89	96	15195	20377	39437	background
SRR14143154	Australia	Oceania				2014	19	9	39	60	1175	4924	27350	36237	39379	background
SRR14143166	Australia	Oceania				2014	19	9	39	60	1175	4924	27350	36237	39379	background
SRR14143084	Australia	Oceania				2014	19	9	39	60	1175	4924	27350	36237	39379	background
SRR14143130	Australia	Oceania				2014	19	9	39	60	1175	4924	27350	36237	39379	background
SRR14143189	Australia	Oceania				2014	19	9	39	60	1175	4924	27350	36237	39379	background
SRR14143089	Australia	Oceania				2014	19	9	39	60	1175	4924	27350	36239	39382	background
SRR14143182	Australia	Oceania				2014	19	9	39	60	1175	20831	27350	36308	39459	background
SRR14143113	Australia	Oceania				2014	19	9	39	60	1175	4924	27350	36279	39428	background
SRR14143116	Australia	Oceania				2014	19	1	1	7764	3537	7267	15266	36281	39430	background
SRR14143191	Australia	Oceania				2014	19	9	36	56	7580	11908	15572	36310	39506	background
SRR14143168	Australia	Oceania				2014	19	9	36	56	7580	11908	15572	36310	39500	background
SRR14143198	Australia	Oceania				2014	19	9	36	56	7580	11908	15572	36349	39512	background
SRR14143133	Australia	Oceania				2014	19	16	53	80	7601	11942	19203	36290	39440	background
SRR14143125	Australia	Oceania				2014	19	3	1550	4	4	8265	27386	36287	39436	background
SRR14141531	Australia	Oceania				2014	34	2	3953	21	12719	20794	27335	36208	39350	background
SRR14141538	Australia	Oceania				2014	34	2	3953	21	12719	20795	27335	36209	39351	background
SRR14143186	Australia	Oceania				2014	19	9	36	56	7580	11908	15572	36310	39462	background
SRR14143160	Australia	Oceania				2014	19	9	36	56	7580	11908	27420	36336	39496	background
SRR14143093	Australia	Oceania				2014	19	9	36	7758	12729	20807	27349	36242	39385	background
SRR14143171	Australia	Oceania				2014	19	9	36	7758	12759	20847	27349	36342	39503	background
SRR14143098	Australia	Oceania				2014	19	1	1	2119	12730	7267	27354	36245	39388	background
SRR14143103	Australia	Oceania				2014	19	9	36	42	12742	20820	15543	36273	39422	background
SRR14143156	Australia	Oceania				2014	19	9	36	42	12756	20820	27418	36334	39493	background
SRR14143109	Australia	Oceania				2014	19	9	36	7763	12743	5208	27377	36275	39424	background
SRR14143108	Australia	Oceania				2014	19	9	36	7763	12743	5208	27377	36275	39424	background
SRR14143110	Australia	Oceania				2014	19	9	47	56	66	544	27378	36276	39425	background
SRR14143120	Australia	Oceania				2014	19	9	47	56	66	544	27383	36283	39432	background
SRR14143201	Australia	Oceania				2014	19	9	47	56	66	544	27428	36351	39515	background
SRR14143121	Australia	Oceania				2014	2089	9	36	72	46	20823	145	36284	39433	background
SRR14143157	Australia	Oceania				2014	2089	9	36	72	46	20823	145	36284	39494	background
SRR14143176	Australia	Oceania				2014	2089	9	36	72	46	20823	27398	36302	39453	background
SRR14143122	Australia	Oceania				2014	19	9	36	56	342	544	27384	36285	39434	background
SRR14143181	Australia	Oceania				2014	19	9	36	56	342	20830	27384	36307	39458	background
SRR14143131	Australia	Oceania				2014	19	9	36	60	12745	20825	27387	36288	39438	background
SRR14143144	Australia	Oceania				2014	19	9	36	60	12745	20825	27387	36288	39438	background
SRR14143137	Australia	Oceania				2014	19	9	36	60	12745	20825	27387	36288	39438	background
SRR14143135	Australia	Oceania				2014	19	9	36	60	12745	20825	27387	36288	39438	background
SRR14143128	Australia	Oceania				2014	19	9	36	60	12745	20825	27387	36288	39438	background
SRR14143150	Australia	Oceania				2014	19	9	36	60	12745	20825	27387	36288	39438	background
SRR14143145	Australia	Oceania				2014	19	9	36	60	12745	20825	27394	36297	39447	background
SRR14143149	Australia	Oceania				2014	19	9	36	60	12745	20825	27387	36288	39449	background
SRR14143178	Australia	Oceania				2014	19	9	36	60	12745	20825	27399	36304	39455	background
SRR14143161	Australia	Oceania				2014	19	9	36	60	12745	20825	27387	36337	39497	background
SRR14143164	Australia	Oceania				2014	19	9	36	60	12745	20825	39985	53977	59205	background
SRR14143132	Australia	Oceania				2014	19	9	36	7765	12746	20820	27388	36289	39439	background
SRR14143139	Australia	Oceania				2014	19	9	36	47	12747	20826	27391	36293	39443	background
SRR14143147	Australia	Oceania				2014	19	2	15	50	12748	107	27395	36298	39448	background
SRR14143159	Australia	Oceania				2014	19	2	43	66	12757	20845	27419	36335	39495	background
SRR14143170	Australia	Oceania				2014	19	2	15	854	17	20846	27423	36341	39502	background
SRR14143219	Australia	Oceania				2014	19	9	36	47	12760	20850	27430	36353	39517	background
SRR14143225	Australia	Oceania				2014	19	9	36	47	12760	20850	27430	36353	39517	background
SRR14143224	Australia	Oceania				2014	19	9	36	47	12760	20850	27430	36353	39517	background
SRR14143232	Australia	Oceania				2014	19	9	36	47	12760	20850	27430	36353	39517	background
SRR14143223	Australia	Oceania				2014	19	9	36	47	12760	20850	27430	36353	39517	background
SRR14143234	Australia	Oceania				2014	19	9	36	47	12760	20850	27430	36353	39517	background
SRR14143221	Australia	Oceania				2014	19	9	36	47	12760	20850	27430	36353	39517	background
SRR14143206	Australia	Oceania				2014	19	9	36	47	12760	20850	27430	36353	39517	background
SRR14143231	Australia	Oceania				2014	19	9	36	47	12760	20850	27430	36353	39517	background
SRR14143217	Australia	Oceania				2014	19	9	36	47	12760	20850	27430	36353	39517	background
SRR14143209	Australia	Oceania				2014	19	9	36	47	12760	20850	27432	36355	39519	background
SRR14143226	Australia	Oceania				2014	19	9	36	47	12760	20850	27430	36353	39520	background
SRR14143230	Australia	Oceania				2014	19	9	36	47	12760	20850	27430	36353	39522	background
SRR14143092	Australia	Oceania				2014		3	1456	9331	4206	25968	8383	46349	50787	background
SRR14143114	Australia	Oceania				2014	19	2	15	9332	17	25969	34636	46350	50788	background
SRR14143138	Australia	Oceania				2014	19	2	433	2127	15610	25970	34637	46351	50789	background
SRR14143158	Australia	Oceania				2014	19	9	4720	60	15611	25971	34638	46352	50790	background
SRR14143175	Australia	Oceania				2014	19	9	36	45	76	5211	34639	46353	50791	background
SRR14143204	Australia	Oceania				2014	313	2	2076	4019	15612	25972	34640	46354	50792	background
SRR14143104	Australia	Oceania				2014	19	9	36	42	16295	20820	36070	48297	52918	background
SRR14143146	Australia	Oceania				2014	19	2	260	9737	16296	27076	36071	48299	52920	background
SRR3570333	Australia	Oceania				2015	19	2	502	848	62	1996	2477	2943	3146	background
SRR3570317	Australia	Oceania				2015	19	2	15	50	17	2025	2475	2940	3143	background
SRR3570328	Australia	Oceania				2015	19	2	15	50	17	2025	2475	14599	15511	background
SRR3570322	Australia	Oceania				2015	19	2	15	50	17	2025	2475	14599	15511	background
SRR3570326	Australia	Oceania				2015	19	2	15	50	17	2025	2475	14599	15511	background
SRR3570319	Australia	Oceania				2015	19	2	15	50	17	2025	2475	14599	15511	background
SRR3570321	Australia	Oceania				2015	19	2	15	50	17	2025	2475	14599	15511	background
SRR3570323	Australia	Oceania				2015	19	2	15	50	17	2025	2475	14599	15511	background
SRR3570320	Australia	Oceania				2015	19	2	15	50	17	2025	2475	14599	15548	background
SRR3570329	Australia	Oceania				2015	19	2	15	50	17	2025	2475	14599	15511	background
SRR3570318	Australia	Oceania				2015	19	2	15	50	17	2025	2475	14599	15511	background
SRR3570327	Australia	Oceania				2015	19	2	15	50	17	2025	2475	14599	15511	background
SRR3570330	Australia	Oceania				2015	19	2	15	50	17	2025	2475	14599	15511	background
SRR3570325	Australia	Oceania				2015	19	2	15	50	17	2025	2475	14599	15511	background
SRR3570332	Australia	Oceania				2015	19	2	15	857	62	2033	114	14601	15513	background
SRR3570334	Australia	Oceania				2015	19	2	15	50	62	63	2469	14602	15514	background
SRR3570331	Australia	Oceania				2015	19	2	15	50	17	2032	2476	14600	15512	background
SRR3570337	Australia	Oceania				2015	19	9	36	42	1332	2035	2480	14603	15515	background
SRR14143003	Australia	Oceania				2015	36	834	640	1142	1772	2748	27344	36229	39371	background
ERR4159264	Australia	Oceania				2015	19	9	36	42	3308	5214	16296	21927	23764	background
ERR1856116	Australia	Oceania				2015	19	3	1583	4	5293	8254	10608	13298	14095	background
ERR1856121	Australia	Oceania				2015	19	3	1583	4	5293	8253	10608	13145	13931	background
ERR1856117	Australia	Oceania				2015	19	3	1583	4	5293	8253	10608	13145	13931	background
ERR1856118	Australia	Oceania				2015	19	3	1583	4	5293	8254	10717	13297	14094	background
ERR1856119	Australia	Oceania				2015	19	3	1583	4	5294	8255	10610	13146	13932	background
ERR1856120	Australia	Oceania				2015	19	3	1583	4	5293	8253	10716	13296	14093	background
ERR1856122	Australia	Oceania				2015	19	3	1583	4	5293	8377	10608	13363	16154	background
ERR1856123	Australia	Oceania				2015	19	3	1583	4	5293	8254	10609	13144	13930	background
SRR10127405	Australia	Oceania				2015	19	5	25	4596	7276	11402	14914	20003	21627	background
SRR10127406	Australia	Oceania				2015	19	5	25	4596	7276	11468	15020	20142	21766	background
SRR10127403	Australia	Oceania				2015	19	5	25	4596	7276	11468	15048	20174	21800	background
SRR10127402	Australia	Oceania				2015	19	5	25	4596	7276	11402	15049	20175	21801	background
SRR10127400	Australia	Oceania				2015	19	5	25	4596	7276	11468	15020	20176	21802	background
SRR10127399	Australia	Oceania				2015	19	5	25	4596	7276	11468	15050	20177	21803	background
SRR10127404	Australia	Oceania				2015	19	5	25	163	292	11489	15021	20143	21767	background
SRR10127393	Australia	Oceania				2015	19	5	25	163	7326	11491	15025	20147	21771	background
SRR10127395	Australia	Oceania				2015	19	5	25	163	7325	11412	15024	20146	21770	background
SRR10127409	Australia	Oceania				2015	19	5	25	163	292	11488	15019	20141	21765	background
SRR10127398	Australia	Oceania				2015	19	5	25	163	7335	11486	15051	20178	21804	background
SRR10127401	Australia	Oceania				2015	19	5	25	163	292	11412	15022	20144	21768	background
SRR10127397	Australia	Oceania				2015	19	5	25	4613	7324	11490	15023	20145	21769	background
SRR10127394	Australia	Oceania				2015	19	5	2401	4596	7336	11505	15052	20179	21805	background
SRR10520186	Australia	Oceania				2015	19	9	36	4696	7471	5214	15356	20637	22329	background
ERR4159261	Australia	Oceania				2015	19	9	36	4696	7471	5214	16295	21926	23763	background
SRR14142949	Australia	Oceania				2015	19	9	3955	56	12725	20802	27342	36226	59029	background
SRR14142954	Australia	Oceania				2015	19	9	3955	56	12725	20802	27342	36226	59029	background
SRR14142955	Australia	Oceania				2015	19	9	3955	56	12725	20802	27342	36226	59269	background
SRR14142967	Australia	Oceania				2015	19	9	3955	56	12725	20802	27342	36226	39368	background
SRR14142966	Australia	Oceania				2015	19	9	3955	56	12725	20802	27342	36226	39368	background
SRR14142963	Australia	Oceania				2015	19	9	3955	56	12725	20802	27342	36226	39368	background
SRR14142956	Australia	Oceania				2015	19	9	3955	56	12725	20802	27342	36226	39368	background
SRR14142948	Australia	Oceania				2015	19	9	3955	56	12725	20802	27342	36226	39368	background
SRR14142961	Australia	Oceania				2015	19	9	3955	56	12725	20802	27342	36226	39368	background
SRR14142959	Australia	Oceania				2015	19	9	3955	56	12725	20802	27342	36226	39368	background
SRR14142958	Australia	Oceania				2015	19	9	3955	56	12725	20802	27342	36226	39368	background
SRR14142960	Australia	Oceania				2015	19	9	3955	56	12725	20802	27342	36226	39368	background
SRR14142947	Australia	Oceania				2015	19	9	3955	56	12725	20802	27342	36226	39368	background
SRR14142952	Australia	Oceania				2015	19	9	3955	56	12725	20802	27342	36226	39368	background
SRR14142965	Australia	Oceania				2015	19	9	3955	56	12725	20802	27342	36226	39368	background
SRR14142968	Australia	Oceania				2015	19	9	3955	56	12725	20802	27342	36226	39368	background
SRR14142962	Australia	Oceania				2015	19	9	3955	56	12725	20802	27342	36226	39368	background
SRR14142973	Australia	Oceania				2015	19	9	3955	56	12725	20802	27342	36226	39368	background
SRR14142970	Australia	Oceania				2015	19	9	3955	56	12725	20802	27343	36227	39369	background
SRR14142972	Australia	Oceania				2015	19	9	3955	56	12725	20803	27342	36228	39370	background
SRR14142951	Australia	Oceania				2015	19	9	3955	56	12725	20802	27342	36226	39419	background
SRR14142950	Australia	Oceania				2015	19	9	3955	56	12725	20802	27342	36226	39419	background
SRR14142957	Australia	Oceania				2015	19	9	3955	56	12725	20802	27375	36271	39420	background
SRR10769917	Australia	Oceania		2016-10-24	10	2016	19	9	32	42	88	95	117	12992	22472	background
SRR14143934	Australia	Oceania				2016	19	9	36	42	1332	2035	34645	46360	50798	background
SRR14143950	Australia	Oceania				2016	19	9	39	60	12768	20862	27448	36384	39553	background
ERR1856126	Australia	Oceania				2016	19	3	1583	4	5293	8254	10608	13298	14165	background
ERR1856124	Australia	Oceania				2016	19	3	1583	4	5293	8253	10768	13362	14166	background
ERR1856125	Australia	Oceania				2016	19	3	1583	4	5293	8253	10608	13143	13929	background
SRR14143925	Australia	Oceania				2016	19	3	1583	4	5293	20861	27447	36383	39552	background
SRR10127392	Australia	Oceania				2016	19	5	25	4596	7276	11468	14914	20109	21733	background
SRR14143744	Australia	Oceania				2016	19	9	36	56	7580	11908	15572	36310	39546	background
SRR14143748	Australia	Oceania				2016	19	9	36	56	7580	11908	15572	36310	39546	background
SRR14143745	Australia	Oceania				2016	19	2	2488	50	12765	11999	15700	36379	39547	background
SRR14143746	Australia	Oceania				2016	19	2	2488	50	17	11999	15700	31032	39548	background
SRR14143747	Australia	Oceania				2016	19	2	2488	50	17	11999	27445	36380	39549	background
SRR14143779	Australia	Oceania				2016	19	2	2488	50	12766	20859	15700	36381	39550	background
SRR14143902	Australia	Oceania				2016	19	9	3961	42	12767	20860	27446	36382	39551	background
SRR14143837	Australia	Oceania				2016	19	1	1	9738	71	27079	36074	48302	52924	background
17-1157-0103	Australia	Oceania	NSW	2017-01-09	1	2017	34	2	26	43	3319	47	7059	20383	22039	Investigation	id MGT5 ST3319:5
SS17M0208	Australia	Oceania	QLD	2017-01-04	1	2017	34	2	26	43	3319	5549	7059	8517	8986	Investigation	id MGT5 ST3319:5
17-1157-0313	Australia	Oceania	NSW	2017-01-31	1	2017	34	2	26	4671	3319	47	6698	20477	22147	Investigation	id MGT5 ST3319:5
17-1157-0247	Australia	Oceania	NSW	2017-01-23	1	2017	34	2	26	43	3319	47	6698	8567	22056	Investigation	id MGT5 ST3319:5
SS17M2206	Australia	Oceania	QLD	2017-02-28	2	2017	34	2	26	43	3319	47	6698	8567	9046	Investigation	id MGT5 ST3319:5
SS17M2177	Australia	Oceania	QLD	2017-02-28	2	2017	34	2	26	43	3319	47	6698	8567	9046	Investigation	id MGT5 ST3319:5
SS17M1123	Australia	Oceania	QLD	2017-01-24	1	2017	34	2	26	43	3319	5238	6698	8049	8481	Investigation	id MGT5 ST3319:5
17-1157-0161	Australia	Oceania	NSW	2017-01-19	1	2017	34	2	26	43	7417	47	6698	20441	22105	Investigation	id MGT5 ST3319:5
17-1157-0461	Australia	Oceania	NSW	2017-02-17	2	2017	34	2	26	43	3319	47	126	20518	22198	Investigation	id MGT5 ST3319:5
SS17M0935	Australia	Oceania	QLD	2017-01-23	1	2017	34	2	26	43	3319	5238	6692	8041	8471	Investigation	id MGT5 ST3319:5
17-1157-0259	Australia	Oceania	NSW	2017-01-23	1	2017	19	9	32	42	46	46	81	20360	22015	Investigation	id MGT7 ST81:5
17-1157-0519	Australia	Oceania	NSW	2017-02-24	2	2017	19	9	32	42	46	46	81	20360	22015	Investigation	id MGT7 ST81:5
17-1157-0251	Australia	Oceania	NSW	2017-01-22	1	2017	19	9	32	42	46	46	81	20360	22015	Investigation	id MGT7 ST81:5
17-1157-0235	Australia	Oceania	NSW	2017-01-25	1	2017	19	9	2418	42	46	46	81	20360	22015	Investigation	id MGT7 ST81:5
17-1157-0399	Australia	Oceania	NSW	2017-02-13	2	2017	19	9	32	42	46	46	81	20360	22015	Investigation	id MGT7 ST81:5
17-1157-0057	Australia	Oceania	NSW	2017-01-01	1	2017	19	9	32	42	46	46	81	20360	22015	Investigation	id MGT7 ST81:5
17-1157-0231	Australia	Oceania	NSW	2017-01-23	1	2017	19	9	32	42	46	46	81	20360	22015	Investigation	id MGT7 ST81:5
17-1157-0275	Australia	Oceania	NSW	2017-01-27	1	2017	19	9	32	42	46	46	81	20360	22015	Investigation	id MGT7 ST81:5
17-1157-0118	Australia	Oceania	NSW	2017-01-08	1	2017	19	9	32	42	46	86	81	20366	22021	Investigation	id MGT7 ST81:5
17-1157-0133	Australia	Oceania	NSW	2017-01-11	1	2017	19	9	32	42	46	86	81	20366	22021	Investigation	id MGT7 ST81:5
17-1157-0205	Australia	Oceania	NSW	2017-01-18	1	2017	19	9	32	42	46	46	81	20367	22022	Investigation	id MGT7 ST81:5
17-1157-0153	Australia	Oceania	NSW	2017-01-14	1	2017	19	9	32	42	46	46	81	20367	22022	Investigation	id MGT7 ST81:5
17-1157-0216	Australia	Oceania	NSW	2017-01-19	1	2017	19	9	32	42	46	46	15251	20367	22022	Investigation	id MGT7 ST81:5
17-1157-0290	Australia	Oceania	NSW	2017-01-31	1	2017	19	9	32	42	46	46	81	20367	22022	Investigation	id MGT7 ST81:5
17-1157-0288	Australia	Oceania	NSW	2017-01-31	1	2017	19	9	32	42	46	46	81	20367	22022	Investigation	id MGT7 ST81:5
17-1157-0300	Australia	Oceania	NSW	2017-01-24	1	2017	19	9	32	42	46	46	81	20367	22022	Investigation	id MGT7 ST81:5
17-1157-0292	Australia	Oceania	NSW	2017-01-30	1	2017	19	9	32	42	46	46	81	20367	22022	Investigation	id MGT7 ST81:5
17-1157-0143	Australia	Oceania	NSW	2017-01-11	1	2017	19	9	32	42	46	46	81	20367	22022	Investigation	id MGT7 ST81:5
17-1157-0396	Australia	Oceania	NSW	2017-02-13	2	2017	19	9	32	42	46	46	81	20367	22022	Investigation	id MGT7 ST81:5
17-1157-0196	Australia	Oceania	NSW	2017-01-19	1	2017	19	9	32	42	46	46	81	20367	22022	Investigation	id MGT7 ST81:5
17-1157-0138	Australia	Oceania	NSW	2017-01-14	1	2017	19	9	32	42	46	46	81	20367	22022	Investigation	id MGT7 ST81:5
17-1157-0129	Australia	Oceania	NSW	2017-01-10	1	2017	19	9	32	42	46	46	81	20367	22022	Investigation	id MGT7 ST81:5
17-1157-0496	Australia	Oceania	NSW	2017-02-20	2	2017	19	9	32	42	46	46	81	20367	22022	Investigation	id MGT7 ST81:5
17-1157-0390	Australia	Oceania	NSW	2017-02-09	2	2017	19	9	32	42	46	46	81	20367	22022	Investigation	id MGT7 ST81:5
17-1157-0245	Australia	Oceania	NSW	2017-01-20	1	2017	19	9	32	42	46	46	81	20367	22022	Investigation	id MGT7 ST81:5
17-1157-0170	Australia	Oceania	NSW	2017-01-17	1	2017	19	9	32	42	46	46	81	20367	22022	Investigation	id MGT7 ST81:5
17-1157-0185	Australia	Oceania	NSW	2017-01-16	1	2017	19	9	32	42	46	46	81	20367	22022	Investigation	id MGT7 ST81:5
17-1157-0167	Australia	Oceania	NSW	2017-01-16	1	2017	19	9	32	42	46	46	81	20367	22022	Investigation	id MGT7 ST81:5
17-1157-0180	Australia	Oceania	NSW	2017-01-12	1	2017	19	9	32	42	46	46	81	20367	22022	Investigation	id MGT7 ST81:5
17-1157-0134	Australia	Oceania	NSW	2017-01-10	1	2017	19	9	32	42	46	46	81	20367	22022	Investigation	id MGT7 ST81:5
17-1157-0211	Australia	Oceania	NSW	2017-01-17	1	2017	19	9	32	42	46	46	81	20367	22022	Investigation	id MGT7 ST81:5
17-1157-0210	Australia	Oceania	NSW	2017-01-19	1	2017	19	9	32	42	46	46	81	20367	22022	Investigation	id MGT7 ST81:5
17-1157-0199	Australia	Oceania	NSW	2017-01-17	1	2017	19	9	32	42	46	11641	81	20367	22022	Investigation	id MGT7 ST81:5
17-1157-0142	Australia	Oceania	NSW	2017-01-12	1	2017	19	9	32	42	46	46	81	20367	22022	Investigation	id MGT7 ST81:5
17-1157-0159	Australia	Oceania	NSW	2017-01-11	1	2017	19	9	32	42	46	46	81	20367	22022	Investigation	id MGT7 ST81:5
17-1157-0212	Australia	Oceania	NSW	2017-01-20	1	2017	19	9	32	42	46	46	81	20367	22022	Investigation	id MGT7 ST81:5
17-1157-0536	Australia	Oceania	NSW	2017-02-27	2	2017	19	9	32	42	46	46	81	20367	22022	Investigation	id MGT7 ST81:5
17-1157-0195	Australia	Oceania	NSW	2017-01-18	1	2017	19	9	32	42	46	46	81	20367	22022	Investigation	id MGT7 ST81:5
17-1157-0109	Australia	Oceania	NSW	2017-01-06	1	2017	19	9	32	42	46	46	81	20367	22022	Investigation	id MGT7 ST81:5
17-1157-0229	Australia	Oceania	NSW	2017-01-23	1	2017	19	9	32	42	46	46	81	20367	22022	Investigation	id MGT7 ST81:5
17-1157-0140	Australia	Oceania	NSW	2017-01-12	1	2017	19	9	32	42	46	46	81	20367	22022	Investigation	id MGT7 ST81:5
17-1157-0193	Australia	Oceania	NSW	2017-01-15	1	2017	19	9	32	42	46	46	81	20367	22022	Investigation	id MGT7 ST81:5
17-1157-0156	Australia	Oceania	NSW	2017-01-15	1	2017	19	9	32	42	46	46	81	20367	22022	Investigation	id MGT7 ST81:5
17-1157-0108	Australia	Oceania	NSW	2017-01-07	1	2017	19	9	32	42	46	46	81	20367	22022	Investigation	id MGT7 ST81:5
17-1157-0381	Australia	Oceania	NSW	2017-02-10	2	2017	19	9	2418	42	46	46	81	20360	22140	Investigation	id MGT7 ST81:5
17-1157-0287	Australia	Oceania	NSW	2017-01-31	1	2017	19	9	2418	42	46	46	81	20360	22140	Investigation	id MGT7 ST81:5
17-1157-0284	Australia	Oceania	NSW	2017-01-21	1	2017	19	9	2418	42	46	46	81	20360	22140	Investigation	id MGT7 ST81:5
17-1157-0152	Australia	Oceania	NSW	2017-01-14	1	2017	19	9	32	42	46	46	81	20360	22101	Investigation	id MGT7 ST81:5
17-1157-0137	Australia	Oceania	NSW	2017-01-13	1	2017	19	9	32	42	46	86	102	20395	22052	Investigation	id MGT7 ST81:5
17-1157-0405	Australia	Oceania	NSW	2017-02-15	2	2017	19	9	32	42	46	46	81	20424	22086	Investigation	id MGT7 ST81:5
17-1157-0181	Australia	Oceania	NSW	2017-01-14	1	2017	19	9	32	42	46	46	81	20448	22115	Investigation	id MGT7 ST81:5
17-1157-0097	Australia	Oceania	NSW	2017-01-04	1	2017	19	9	32	42	46	46	15197	20379	22034	Investigation	id MGT7 ST81:5
17-1157-0248	Australia	Oceania	NSW	2017-01-23	1	2017	19	9	32	42	46	46	81	20398	22057	Investigation	id MGT7 ST81:5
17-1157-0395	Australia	Oceania	NSW	2017-02-13	2	2017	19	9	32	42	46	46	81	20419	22081	Investigation	id MGT7 ST81:5
17-1157-0409	Australia	Oceania	NSW	2017-02-16	2	2017	19	9	32	42	46	46	15217	20426	22089	Investigation	id MGT7 ST81:5
17-1157-0372	Australia	Oceania	NSW	2017-02-02	2	2017	19	9	32	42	46	46	15197	20385	22165	Investigation	id MGT7 ST81:5
17-1157-0105	Australia	Oceania	NSW	2017-01-08	1	2017	19	9	32	42	46	46	15197	20385	22041	Investigation	id MGT7 ST81:5
SS17M1331	Australia	Oceania	QLD	2017-02-02	2	2017	19	9	35	45	3323	5242	6701	8059	8493	Investigation	id MGT7 ST6701:3
SS17M1258	Australia	Oceania	QLD	2017-01-31	1	2017	19	9	35	45	3323	5242	6701	8055	8488	Investigation	id MGT7 ST6701:3
SS17M1052	Australia	Oceania	QLD	2017-01-27	1	2017	19	9	35	45	3323	5244	6701	8521	8992	Investigation	id MGT7 ST6701:3
SS17M1320	Australia	Oceania	QLD	2017-02-01	2	2017	19	9	35	45	3323	5244	6701	8057	8490	Investigation	id MGT7 ST6701:3
SS17M1349	Australia	Oceania	QLD	2017-02-02	2	2017	19	9	35	2249	3323	5554	6701	8527	8999	Investigation	id MGT7 ST6701:3
17-1157-0350	Australia	Oceania	NSW	2017-02-05	2	2017	19	9	36	42	80	94	15211	20414	22076	Investigation	id MGT7 ST111:2
17-1157-0351	Australia	Oceania	NSW	2017-02-04	2	2017	19	9	36	42	80	94	111	20414	22076	Investigation	id MGT7 ST111:2
17-1157-0233	Australia	Oceania	NSW	2017-01-25	1	2017	19	9	36	42	80	94	111	20414	22076	Investigation	id MGT7 ST111:2
17-1157-0155	Australia	Oceania	NSW	2017-01-14	1	2017	19	9	36	42	80	94	111	20439	22103	Investigation	id MGT7 ST111:2
17-1157-0388	Australia	Oceania	NSW	2017-02-05	2	2017	19	9	36	42	80	94	111	20500	22177	Investigation	id MGT7 ST111:2
17-1157-0537	Australia	Oceania	NSW	2017-02-26	2	2017	19	9	32	42	46	11672	15282	20538	22220	Investigation
17-1157-0538	Australia	Oceania	NSW	2017-02-27	2	2017	19	9	32	42	46	11672	10686	20539	22221	Investigation
17-1157-0353	Australia	Oceania	NSW	2017-02-08	2	2017	19	9	32	42	88	11654	15253	20487	22160	Investigation	id MGT8 ST20487:1
17-1157-0418	Australia	Oceania	NSW	2017-02-12	2	2017	19	9	32	42	88	95	15253	20487	22160	Investigation	id MGT8 ST20487:1
17-1157-0354	Australia	Oceania	NSW	2017-02-10	2	2017	19	9	32	42	88	95	15253	20487	22160	Investigation	id MGT8 ST20487:1
17-1157-0505	Australia	Oceania	NSW	2017-02-20	2	2017	19	9	32	42	88	95	129	20526	22206	Investigation	id MGT8 ST20487:1
17-1157-0457	Australia	Oceania	NSW	2017-02-17	2	2017	19	9	32	42	88	95	15253	20487	22196	Investigation	id MGT8 ST20487:1
17-1157-0100	Australia	Oceania	NSW	2017-01-08	1	2017	19	9	32	42	88	95	48	8024	22037	Investigation	id MGT9 ST22037:0
17-1157-0495	Australia	Oceania	NSW	2017-02-23	2	2017	19	9	32	42	88	95	48	8024	22037	Investigation	id MGT9 ST22037:0
17-1157-0260	Australia	Oceania	NSW	2017-01-21	1	2017	19	9	32	42	88	95	48	8024	22037	Investigation	id MGT9 ST22037:0
17-1157-0464	Australia	Oceania	NSW	2017-02-17	2	2017	19	9	32	42	88	95	48	8024	22037	Investigation	id MGT9 ST22037:0
17-1157-0352	Australia	Oceania	NSW	2017-02-06	2	2017	19	9	32	42	88	95	48	8024	22037	Investigation	id MGT9 ST22037:0
17-1157-0219	Australia	Oceania	NSW	2017-01-20	1	2017	19	9	32	42	88	95	6682	8024	22037	Investigation	id MGT9 ST22037:0
17-1157-0268	Australia	Oceania	NSW	2017-01-27	1	2017	19	9	32	42	88	95	48	8024	22037	Investigation	id MGT9 ST22037:0
17-1157-0502	Australia	Oceania	NSW	2017-02-23	2	2017	19	9	32	42	88	95	48	8024	22037	Investigation	id MGT9 ST22037:0
17-1157-0128	Australia	Oceania	NSW	2017-01-10	1	2017	19	9	32	42	88	95	48	8024	22037	Investigation	id MGT9 ST22037:0
17-1157-0329	Australia	Oceania	NSW	2017-02-03	2	2017	19	9	32	42	88	95	48	8024	22037	Investigation	id MGT9 ST22037:0
17-1157-0272	Australia	Oceania	NSW	2017-02-01	2	2017	19	9	32	42	88	95	48	8024	22037	Investigation	id MGT9 ST22037:0
17-1157-0168	Australia	Oceania	NSW	2017-01-16	1	2017	19	9	32	42	88	95	48	8024	22037	Investigation	id MGT9 ST22037:0
SS17M2085	Australia	Oceania	QLD	2017-02-21	2	2017	19	1	1	2251	3537	5561	7075	53510	9015	Investigation	id MGT7 ST7075:3
SS17M2324	Australia	Oceania	QLD	2017-02-28	2	2017	19	1	1	2251	3537	5561	7075	53944	9015	Investigation	id MGT7 ST7075:3
SS17M1890	Australia	Oceania	QLD	2017-02-20	2	2017	19	1	1	2251	3537	5561	7075	8541	9015	Investigation	id MGT7 ST7075:3
SS17M2212	Australia	Oceania	QLD	2017-02-24	2	2017	19	1	1	2251	3537	5561	7075	53510	59225	Investigation	id MGT7 ST7075:3
SS17M2005	Australia	Oceania	QLD	2017-02-22	2	2017	19	1	1	2251	3537	5561	7075	53510	59225	Investigation	id MGT7 ST7075:3
SS17M1969	Australia	Oceania	QLD	2017-02-21	2	2017	19	1	1	2251	3537	5561	7075	8541	9029	Investigation	id MGT7 ST7075:3
SS17M1967	Australia	Oceania	QLD	2017-02-21	2	2017	19	1	1	2251	3537	5567	7075	8552	9027	Investigation	id MGT7 ST7075:3
SS17M1994	Australia	Oceania	QLD	2017-02-22	2	2017	19	1	1	2251	3537	5561	7075	8554	9030	Investigation	id MGT7 ST7075:3
SS17M2148	Australia	Oceania	QLD	2017-02-28	2	2017	19	1	1	2251	3537	5561	7075	53510	58628	Investigation	id MGT7 ST7075:3
SS17M2033	Australia	Oceania	QLD	2017-02-17	2	2017	19	1	1	2251	3537	5561	7075	54042	59294	Investigation	id MGT7 ST7075:3
SS17M2105	Australia	Oceania	QLD	2017-02-23	2	2017	19	1	1	2251	3537	5561	7089	8560	9038	Investigation	id MGT7 ST7075:3
SS17M0168	Australia	Oceania	QLD	2017-01-03	1	2017	19	9	36	42	3308	5214	6666	8002	8429	Investigation	id MGT7 ST6666:2
SS17M0635	Australia	Oceania	QLD	2017-01-16	1	2017	19	9	36	42	3308	5233	6666	8516	8984	Investigation	id MGT7 ST6666:2
SS17M0346	Australia	Oceania	QLD	2017-01-06	1	2017	19	9	36	42	3308	5214	6666	8002	8990	Investigation	id MGT7 ST6666:2
SS17M0379	Australia	Oceania	QLD	2017-01-04	1	2017	19	9	36	42	3308	5214	6666	8002	8446	Investigation	id MGT7 ST6666:2
SS17M0741	Australia	Oceania	QLD	2017-01-11	1	2017	19	9	36	42	3308	5233	6666	8029	8457	Investigation	id MGT7 ST6666:2
17-1157-0332	Australia	Oceania	NSW	2017-02-04	2	2017	19	9	36	2121	3321	5237	6691	8039	22066	Investigation	id MGT7 ST6691:4
17-1157-0333	Australia	Oceania	NSW	2017-02-04	2	2017	19	9	36	2121	3321	5237	6691	8039	22066	Investigation	id MGT7 ST6691:4
SS17M0913	Australia	Oceania	QLD	2017-01-24	1	2017	19	9	36	2121	3321	5237	6691	8039	8467	Investigation	id MGT7 ST6691:4
SS17M0895	Australia	Oceania	QLD	2017-01-25	1	2017	19	9	36	2121	3321	5237	6691	8039	8467	Investigation	id MGT7 ST6691:4
SS17M1081	Australia	Oceania	QLD	2017-01-27	1	2017	19	9	36	2121	3321	5237	6691	8039	8477	Investigation	id MGT7 ST6691:4
SS17M1254	Australia	Oceania	QLD	2017-02-02	2	2017	19	9	36	2121	3321	5237	6691	8039	8477	Investigation	id MGT7 ST6691:4
SS17M1207	Australia	Oceania	QLD	2017-01-30	1	2017	19	9	36	2121	3321	5237	6691	8039	8477	Investigation	id MGT7 ST6691:4
SS17M0898	Australia	Oceania	QLD	2017-01-25	1	2017	19	9	36	2121	3321	5237	6691	8039	8469	Investigation	id MGT7 ST6691:4
SS17M1166	Australia	Oceania	QLD	2017-02-02	2	2017	19	9	36	2121	3321	5240	6691	8050	8482	Investigation	id MGT7 ST6691:4
SS17M0987	Australia	Oceania	QLD	2017-01-22	1	2017	19	9	36	2121	3321	5237	6696	8045	8475	Investigation	id MGT7 ST6691:4
SS17M1284	Australia	Oceania	QLD	2017-02-03	2	2017	19	9	36	2121	3321	5237	6691	8526	8997	Investigation	id MGT7 ST6691:4
SS17M1321	Australia	Oceania	QLD	2017-02-02	2	2017	19	9	36	2121	3321	5237	6691	8039	8491	Investigation	id MGT7 ST6691:4
SS17M1088	Australia	Oceania	QLD	2017-01-30	1	2017	19	9	36	2121	3321	5237	6691	8039	8479	Investigation	id MGT7 ST6691:4
SS17M0914	Australia	Oceania	QLD	2017-01-26	1	2017	19	9	36	2121	3321	5237	6691	8040	8470	Investigation	id MGT7 ST6691:4
SS17M1089	Australia	Oceania	QLD	2017-01-30	1	2017	19	9	36	2121	3321	5237	6697	8048	8480	Investigation	id MGT7 ST6691:4
SS17M1267	Australia	Oceania	QLD	2017-02-03	2	2017	19	9	36	2121	3321	5237	6691	8525	8996	Investigation	id MGT7 ST6691:4
SS17M1248	Australia	Oceania	QLD	2017-02-01	2	2017	19	9	36	2121	3321	5237	6691	53989	59222	Investigation	id MGT7 ST6691:4
SS17M1498	Australia	Oceania	QLD	2017-02-09	2	2017	19	9	36	2121	3321	5237	6691	53943	59223	Investigation	id MGT7 ST6691:4
SS17M1121	Australia	Oceania	QLD	2017-01-24	1	2017	19	9	36	2121	3321	5237	6691	54041	59293	Investigation	id MGT7 ST6691:4
SS17M0896	Australia	Oceania	QLD	2017-01-25	1	2017	19	9	36	2121	3321	5237	6691	8039	8468	Investigation	id MGT7 ST6691:4
17-1157-0460	Australia	Oceania	NSW	2017-02-17	2	2017	19	9	36	2123	3321	5237	6691	20517	22197	Investigation	id MGT7 ST6691:4
SS17M1087	Australia	Oceania	QLD	2017-01-24	1	2017	19	9	36	2123	3321	5237	6691	8047	8478	Investigation	id MGT7 ST6691:4
17-1157-0282	Australia	Oceania	NSW	2017-01-25	1	2017	19	9	35	45	72	74	82	20404	22064	Investigation	id MGT6 ST74:4
17-1157-0230	Australia	Oceania	NSW	2017-01-25	1	2017	19	9	35	45	72	74	82	20404	22064	Investigation	id MGT6 ST74:4
17-1157-0434	Australia	Oceania	NSW	2017-02-11	2	2017	19	9	35	45	72	74	82	20404	22064	Investigation	id MGT6 ST74:4
17-1157-0237	Australia	Oceania	NSW	2017-01-25	1	2017	19	9	35	45	72	74	82	20404	22064	Investigation	id MGT6 ST74:4
17-1157-0384	Australia	Oceania	NSW	2017-02-10	2	2017	19	9	35	45	72	74	82	20404	22064	Investigation	id MGT6 ST74:4
17-1157-0307	Australia	Oceania	NSW	2017-01-28	1	2017	19	9	35	45	72	74	82	20404	22064	Investigation	id MGT6 ST74:4
17-1157-0244	Australia	Oceania	NSW	2017-01-20	1	2017	19	9	35	45	72	74	82	20404	22064	Investigation	id MGT6 ST74:4
17-1157-0217	Australia	Oceania	NSW	2017-01-23	1	2017	19	9	35	45	72	74	82	20404	22064	Investigation	id MGT6 ST74:4
17-1157-0429	Australia	Oceania	NSW	2017-02-13	2	2017	19	9	35	45	72	74	15264	20510	22188	Investigation	id MGT6 ST74:4
17-1157-0433	Australia	Oceania	NSW	2017-02-10	2	2017	19	9	35	45	72	74	82	20511	22189	Investigation	id MGT6 ST74:4
17-1157-0364	Australia	Oceania	NSW	2017-02-04	2	2017	19	9	35	45	91	74	82	20416	22078	Investigation	id MGT6 ST74:4
17-1157-0106	Australia	Oceania	NSW	2017-01-04	1	2017	19	9	35	45	72	74	82	20386	22042	Investigation	id MGT6 ST74:4
17-1157-0374	Australia	Oceania	NSW	2017-02-03	2	2017	19	9	35	45	72	74	152	20492	22167	Investigation	id MGT6 ST74:4
17-1157-0223	Australia	Oceania	NSW	2017-01-20	1	2017	19	9	35	65	72	74	110	20393	22155	Investigation	id MGT6 ST74:4
17-1157-0569	Australia	Oceania	NSW	2017-02-28	2	2017	19	9	35	65	72	74	110	20393	22155	Investigation	id MGT6 ST74:4
17-1157-0416	Australia	Oceania	NSW	2017-02-14	2	2017	19	9	35	65	72	11661	110	20505	22182	Investigation	id MGT6 ST74:4
17-1157-0130	Australia	Oceania	NSW	2017-01-12	1	2017	19	9	35	65	72	74	110	20393	22050	Investigation	id MGT6 ST74:4
17-1157-0319	Australia	Oceania	NSW	2017-01-27	1	2017	19	15	35	65	72	74	110	20484	22156	Investigation	id MGT6 ST74:4
17-1157-0222	Australia	Oceania	NSW	2017-01-22	1	2017	19	15	35	65	72	74	15236	20459	22126	Investigation	id MGT6 ST74:4
SS17M1341	Australia	Oceania	QLD	2017-02-02	2	2017	19	9	35	65	72	74	6705	8061	8495	Investigation	id MGT6 ST74:4
SS17M0258	Australia	Oceania	QLD	2017-01-06	1	2017	19	9	1164	2116	3311	5219	6669	8007	8434	Investigation	id MGT7 ST6669:2
SS17M0521	Australia	Oceania	QLD	2017-01-12	1	2017	19	9	1164	2116	3311	5219	6669	8007	8434	Investigation	id MGT7 ST6669:2
SS17M0442	Australia	Oceania	QLD	2017-01-11	1	2017	19	9	1164	2116	3311	5219	6669	8009	8436	Investigation	id MGT7 ST6669:2
SS17M0296	Australia	Oceania	QLD	2017-01-08	1	2017	19	9	1164	2116	3311	5219	6669	8009	8436	Investigation	id MGT7 ST6669:2
SS17M0354	Australia	Oceania	QLD	2017-01-04	1	2017	19	9	1164	2116	3311	5219	6669	8009	8436	Investigation	id MGT7 ST6669:2
SS17M0697	Australia	Oceania	QLD	2017-01-18	1	2017	19	9	1164	2116	3311	5219	6669	8026	8454	Investigation	id MGT7 ST6669:2
SS17M0714	Australia	Oceania	QLD	2017-01-17	1	2017	19	9	1164	2116	3311	5231	6669	8027	8455	Investigation	id MGT7 ST6669:2
SS17M0341	Australia	Oceania	QLD	2017-01-06	1	2017	19	9	1164	2116	3311	5219	6673	8012	8439	Investigation	id MGT7 ST6669:2
SS17M0511	Australia	Oceania	QLD	2017-01-12	1	2017	19	9	1164	2116	3311	5219	6679	8340	8792	Investigation	id MGT7 ST6669:2
SS17M0512	Australia	Oceania	QLD	2017-01-13	1	2017	19	9	1164	2116	3311	5219	6669	53508	58624	Investigation	id MGT7 ST6669:2
SS17M0283	Australia	Oceania	QLD	2017-01-08	1	2017	19	9	1164	2116	3311	5219	6669	53848	59056	Investigation	id MGT7 ST6669:2
SS17M0491	Australia	Oceania	QLD	2017-01-09	1	2017	19	9	1164	2116	3311	5219	6669	53508	59291	Investigation	id MGT7 ST6669:2
SS17M0338	Australia	Oceania	QLD	2017-01-08	1	2017	19	9	1164	2116	3311	5219	6669	54040	59292	Investigation	id MGT7 ST6669:2
SS17M0360	Australia	Oceania	QLD	2017-01-04	1	2017	19	9	1164	2116	3311	5224	6669	8016	8443	Investigation	id MGT7 ST6669:2
SS17M0655	Australia	Oceania	QLD	2017-01-16	1	2017	19	9	1164	2116	3311	5219	6669	53848	59221	Investigation	id MGT7 ST6669:2
17-1157-0178	Australia	Oceania	NSW	2017-01-13	1	2017	19	9	1164	2116	3311	5219	6669	8009	59179	Investigation	id MGT7 ST6669:2
SS17M0351	Australia	Oceania	QLD	2017-01-08	1	2017	19	9	1164	2116	3311	5222	6669	8013	8440	Investigation	id MGT7 ST6669:2
SS17M0434	Australia	Oceania	QLD	2017-01-08	1	2017	19	9	1164	2116	3311	5219	6679	8020	8448	Investigation	id MGT7 ST6669:2
SS17M1400	Australia	Oceania	QLD	2017-02-02	2	2017	19	9	1164	2116	3311	5219	6669	54085	59355	Investigation	id MGT7 ST6669:2
SS17M1618	Australia	Oceania	QLD	2017-02-13	2	2017	19	9	36	42	3308	5253	6714	8070	8504	Investigation	id MGT6 ST5253:2
SS17M1668	Australia	Oceania	QLD	2017-02-12	2	2017	19	9	36	42	3308	5253	6714	8070	8504	Investigation	id MGT6 ST5253:2
SS17M1496	Australia	Oceania	QLD	2017-02-09	2	2017	19	9	36	42	3308	5253	6714	53476	58625	Investigation	id MGT6 ST5253:2
SS17M1653	Australia	Oceania	QLD	2017-02-13	2	2017	19	9	36	42	3308	5253	6714	53476	58625	Investigation	id MGT6 ST5253:2
SS17M1920	Australia	Oceania	QLD	2017-02-20	2	2017	19	9	36	42	3308	5253	6714	53476	58625	Investigation	id MGT6 ST5253:2
SS17M1589	Australia	Oceania	QLD	2017-02-10	2	2017	19	9	36	42	3308	5253	7051	8506	8973	Investigation	id MGT6 ST5253:2
SS17M1721	Australia	Oceania	QLD	2017-02-11	2	2017	19	9	36	42	3308	5253	7066	8531	9004	Investigation	id MGT6 ST5253:2
SS17M1824	Australia	Oceania	QLD	2017-02-14	2	2017	19	9	36	42	3308	5253	7067	8533	9006	Investigation	id MGT6 ST5253:2
SS17M1458	Australia	Oceania	QLD	2017-02-08	2	2017	19	9	36	42	3308	5253	6666	8069	8503	Investigation	id MGT6 ST5253:2
SS17M1740	Australia	Oceania	QLD	2017-02-15	2	2017	19	9	36	42	3308	5253	6714	8077	8512	Investigation	id MGT6 ST5253:2
SS17M1561	Australia	Oceania	QLD	2017-02-11	2	2017	19	9	36	42	3308	5253	6714	8505	8972	Investigation	id MGT6 ST5253:2
SS17M1833	Australia	Oceania	QLD	2017-02-14	2	2017	19	9	36	42	3308	5253	7070	8536	9009	Investigation	id MGT6 ST5253:2
SS17M1866	Australia	Oceania	QLD	2017-02-19	2	2017	19	9	36	42	3308	5253	6714	53509	58627	Investigation	id MGT6 ST5253:2
SS17M1756	Australia	Oceania	QLD	2017-02-15	2	2017	19	9	36	42	3308	5253	6714	53476	59159	Investigation	id MGT6 ST5253:2
SS17M1569	Australia	Oceania	QLD	2017-02-10	2	2017	19	9	36	42	3308	5253	6714	53990	59224	Investigation	id MGT6 ST5253:2
17-1157-0355	Australia	Oceania	NSW	2017-02-08	2	2017	19	9	36	42	3308	5253	6714	53476	58584	Investigation	id MGT6 ST5253:2
SS17M1895	Australia	Oceania	QLD	2017-02-18	2	2017	19	9	36	42	3308	5253	6714	8543	9017	Investigation	id MGT6 ST5253:2
SS17M1534	Australia	Oceania	QLD	2017-02-08	2	2017	19	9	36	42	3308	5253	6714	53476	58626	Investigation	id MGT6 ST5253:2
17-1157-0092	Australia	Oceania	NSW	2017-01-07	1	2017	19	9	39	60	81	84	95	53475	58583	Investigation	id MGT9 ST58583:1
17-1157-0101	Australia	Oceania	NSW	2017-01-07	1	2017	19	9	39	60	81	84	95	53475	58583	Investigation	id MGT9 ST58583:1
17-1157-0123	Australia	Oceania	NSW	2017-01-06	1	2017	19	9	39	60	81	84	95	53475	58583	Investigation	id MGT9 ST58583:1
17-1157-0107	Australia	Oceania	NSW	2017-01-06	1	2017	19	9	39	60	81	84	95	53475	58583	Investigation	id MGT9 ST58583:1
17-1157-0125	Australia	Oceania	NSW	2017-01-09	1	2017	19	9	39	60	81	84	95	53475	59008	Investigation	id MGT9 ST58583:1
17-1157-0294	Australia	Oceania	NSW	2017-01-31	1	2017	19	9	39	60	81	84	95	53475	59126	Investigation	id MGT9 ST58583:1
17-1157-0311	Australia	Oceania	NSW	2017-02-03	2	2017	19	9	39	67	81	84	95	20405	22065	Investigation	id MGT9 ST58583:1
17-1157-0541	Australia	Oceania	NSW	2017-02-26	2	2017	19	9	39	60	81	110	130	20540	22222	Investigation
17-1157-0411	Australia	Oceania	NSW	2017-02-15	2	2017	19	9	32	42	88	100	117	20406	22073	Investigation	id MGT7 ST117:4
17-1157-0362	Australia	Oceania	NSW	2017-02-09	2	2017	19	9	32	42	88	100	117	20406	22073	Investigation	id MGT7 ST117:4
17-1157-0343	Australia	Oceania	NSW	2017-02-06	2	2017	19	9	32	42	88	100	117	20406	22073	Investigation	id MGT7 ST117:4
17-1157-0236	Australia	Oceania	NSW	2017-01-26	1	2017	19	9	32	42	88	100	117	20406	22073	Investigation	id MGT7 ST117:4
17-1157-0498	Australia	Oceania	NSW	2017-02-22	2	2017	19	9	32	42	88	100	117	20406	22073	Investigation	id MGT7 ST117:4
17-1157-0359	Australia	Oceania	NSW	2017-02-09	2	2017	19	9	32	42	88	100	117	20406	22073	Investigation	id MGT7 ST117:4
17-1157-0344	Australia	Oceania	NSW	2017-02-04	2	2017	19	9	32	42	88	100	117	20406	22073	Investigation	id MGT7 ST117:4
17-1157-0312	Australia	Oceania	NSW	2017-02-01	2	2017	19	9	32	42	88	100	117	20406	22073	Investigation	id MGT7 ST117:4
17-1157-0270	Australia	Oceania	NSW	2017-01-28	1	2017	19	9	32	42	88	100	117	20406	22087	Investigation	id MGT7 ST117:4
17-1157-0406	Australia	Oceania	NSW	2017-02-14	2	2017	19	9	32	42	88	100	117	20406	22087	Investigation	id MGT7 ST117:4
17-1157-0527	Australia	Oceania	NSW	2017-02-24	2	2017	19	9	32	42	88	100	117	20406	22217	Investigation	id MGT7 ST117:4
17-1157-0530	Australia	Oceania	NSW	2017-02-25	2	2017	19	9	32	42	88	100	15280	20536	22218	Investigation	id MGT7 ST117:4
17-1157-0264	Australia	Oceania	NSW	2017-01-24	1	2017	19	9	32	42	88	100	15241	20467	22134	Investigation	id MGT7 ST117:4
17-1157-0415	Australia	Oceania	NSW	2017-02-15	2	2017	19	9	32	42	88	100	117	20427	22090	Investigation	id MGT7 ST117:4
17-1157-0255	Australia	Oceania	NSW	2017-01-25	1	2017	19	9	32	42	88	100	117	20463	22130	Investigation	id MGT7 ST117:4
17-1157-0356	Australia	Oceania	NSW	2017-02-09	2	2017	19	9	32	42	88	100	117	20488	22162	Investigation	id MGT7 ST117:4
17-1157-0334	Australia	Oceania	NSW	2017-02-04	2	2017	19	9	2418	42	88	100	117	20406	22067	Investigation	id MGT7 ST117:4
SS17M0749	Australia	Oceania	QLD	2017-01-18	1	2017	19	9	32	42	88	100	117	8031	8459	Investigation	id MGT7 ST117:4
17-1157-0141	Australia	Oceania	NSW	2017-01-10	1	2017	19	2	2	2	7409	2	2	20397	22054	Investigation
17-1157-0467	Australia	Oceania	NSW	2017-02-18	2	2017	19	9	32	42	88	95	15267	20519	22199	Investigation
17-1157-0483	Australia	Oceania	NSW	2017-02-21	2	2017	19	9	32	4662	3384	46	15220	20431	22094	Investigation
17-1157-0423	Australia	Oceania	NSW	2017-02-10	2	2017	19	9	32	42	46	46	48	13253	22185	Investigation
17-1157-0515	Australia	Oceania	NSW	2017-02-24	2	2017	19	9	32	42	46	46	15276	20531	22211	Investigation
17-1157-0132	Australia	Oceania	NSW	2017-01-12	1	2017	19	9	32	42	46	46	100	20365	22020	Investigation
17-1157-0080	Australia	Oceania	NSW	2017-01-04	1	2017	19	9	32	42	90	46	15194	20376	22031	Investigation
17-1157-0104	Australia	Oceania	NSW	2017-01-04	1	2017	19	9	32	42	46	5229	10686	20384	22040	Investigation
17-1157-0169	Australia	Oceania	NSW	2017-01-18	1	2017	19	9	32	42	46	5229	10686	20384	22108	Investigation
17-1157-0298	Australia	Oceania	NSW	2017-01-31	1	2017	19	9	32	42	46	5229	10686	20475	22144	Investigation
17-1157-0492	Australia	Oceania	NSW	2017-02-22	2	2017	19	9	32	42	46	5229	10686	20522	22202	Investigation
17-1157-0491	Australia	Oceania	NSW	2017-02-22	2	2017	19	9	32	42	46	5229	10686	20522	22202	Investigation
17-1157-0342	Australia	Oceania	NSW	2017-02-06	2	2017	19	9	32	42	46	11623	15209	20411	22072	Investigation
17-1157-0346	Australia	Oceania	NSW	2017-02-05	2	2017	19	9	32	42	7413	95	117	20412	22074	Investigation
17-1157-0404	Australia	Oceania	NSW	2017-02-15	2	2017	19	9	2421	42	3384	11628	15215	20423	22085	Investigation
17-1157-0279	Australia	Oceania	NSW	2017-01-28	1	2017	19	9	32	42	46	46	10689	20470	22137	Investigation
17-1157-0189	Australia	Oceania	NSW	2017-01-11	1	2017	19	9	32	42	46	11653	10687	20483	22153	Investigation
17-1157-0373	Australia	Oceania	NSW	2017-02-04	2	2017	19	9	32	42	46	11655	15255	20491	22166	Investigation
17-1157-0513	Australia	Oceania	NSW	2017-02-22	2	2017	19	9	32	42	73	46	83	20530	22210	Investigation
17-1157-0368	Australia	Oceania	NSW	2017-02-06	2	2017	19	9	35	10703	50	74	147	54006	59246	Investigation
17-1157-0263	Australia	Oceania	NSW	2017-01-17	1	2017	19	1	40	54	71	73	80	20466	22133	Investigation
17-1157-0369	Australia	Oceania	NSW	2017-02-10	2	2017	19	9	35	45	76	74	15254	20490	22164	Investigation
17-1157-0220	Australia	Oceania	NSW	2017-01-18	1	2017	19	9	35	45	76	74	53	8054	22154	Investigation
17-1157-0324	Australia	Oceania	NSW	2017-01-30	1	2017	19	9	35	45	50	74	147	20430	22158	Investigation
17-1157-0497	Australia	Oceania	NSW	2017-02-21	2	2017	19	9	35	45	50	74	147	20430	22158	Investigation
17-1157-0221	Australia	Oceania	NSW	2017-01-23	1	2017	19	9	46	45	50	74	131	20449	22116	Investigation
17-1157-0198	Australia	Oceania	NSW	2017-01-17	1	2017	19	9	46	45	50	74	15231	20453	22120	Investigation
17-1157-0314	Australia	Oceania	NSW	2017-02-01	2	2017	19	9	35	45	76	11650	86	20478	22148	Investigation
17-1157-0184	Australia	Oceania	NSW	2017-01-19	1	2017	19	9	46	45	50	74	131	20449	22116	Investigation
17-1157-0297	Australia	Oceania	NSW	2017-01-29	1	2017	19	9	35	45	76	74	15246	20474	22143	Investigation
17-1157-0323	Australia	Oceania	NSW	2017-01-30	1	2017	19	9	35	45	76	74	15246	20474	22143	Investigation
17-1157-0328	Australia	Oceania	NSW	2017-02-02	2	2017	19	9	35	4672	76	74	15250	20481	22151	Investigation
17-1157-0518	Australia	Oceania	NSW	2017-02-26	2	2017	19	9	36	74	66	11669	15277	20532	22212	Investigation
17-1157-0182	Australia	Oceania	NSW	2017-01-11	1	2017	34	2	26	21	3319	68	72	20482	22152	Investigation
17-1157-0074	Australia	Oceania	NSW	2017-01-03	1	2017	19	9	39	60	81	81	95	20373	22028	Investigation
17-1157-0543	Australia	Oceania	NSW	2017-02-27	2	2017	19	9	39	60	81	81	95	20373	22228	Investigation
17-1157-0124	Australia	Oceania	NSW	2017-01-08	1	2017	19	9	39	60	81	81	161	20391	22047	Investigation
17-1157-0440	Australia	Oceania	NSW	2017-02-13	2	2017	19	9	39	60	81	81	15265	20515	22193	Investigation
17-1157-0070	Australia	Oceania	NSW	2017-01-05	1	2017	19	9	35	45	50	74	15190	20370	22025	Investigation
17-1157-0480	Australia	Oceania	NSW	2017-02-20	2	2017	19	9	35	45	50	11632	147	20430	22093	Investigation
17-1157-0484	Australia	Oceania	NSW	2017-02-21	2	2017	19	9	35	4663	50	74	147	20432	22095	Investigation
17-1157-0136	Australia	Oceania	NSW	2017-01-10	1	2017	19	9	35	4655	50	74	147	20394	22051	Investigation
17-1157-0266	Australia	Oceania	NSW	2017-01-25	1	2017	19	9	46	45	7411	74	53	20402	22061	Investigation
17-1157-0269	Australia	Oceania	NSW	2017-01-25	1	2017	19	9	46	45	7411	74	53	20402	22061	Investigation
17-1157-0361	Australia	Oceania	NSW	2017-02-08	2	2017	19	9	35	45	76	77	86	20403	22063	Investigation
17-1157-0357	Australia	Oceania	NSW	2017-02-08	2	2017	19	9	35	45	76	77	86	20403	22063	Investigation
17-1157-0306	Australia	Oceania	NSW	2017-01-29	1	2017	19	9	35	45	76	77	86	20403	22063	Investigation
17-1157-0191	Australia	Oceania	NSW	2017-01-16	1	2017	19	9	42	62	85	90	109	20451	22118	Investigation
17-1157-0171	Australia	Oceania	NSW	2017-01-17	1	2017	19	9	42	62	85	90	104	20443	22109	Investigation
17-1157-0164	Australia	Oceania	NSW	2017-01-17	1	2017	19	9	42	62	85	90	104	20443	22107	Investigation
17-1157-0187	Australia	Oceania	NSW	2017-01-16	1	2017	19	9	42	62	85	90	104	20443	22107	Investigation
17-1157-0226	Australia	Oceania	NSW	2017-01-17	1	2017	19	9	42	62	85	90	15237	20460	22127	Investigation
17-1157-0172	Australia	Oceania	NSW	2017-01-14	1	2017	19	9	39	60	83	83	105	20444	22110	Investigation
17-1157-0535	Australia	Oceania	NSW	2017-02-27	2	2017	19	9	39	60	83	11616	105	20390	22046	Investigation
17-1157-0121	Australia	Oceania	NSW	2017-01-02	1	2017	19	9	39	60	83	11616	105	20390	22046	Investigation
17-1157-0560	Australia	Oceania	NSW	2017-02-24	2	2017	19	9	39	60	83	11673	15284	20542	22224	Investigation
17-1157-0186	Australia	Oceania	NSW	2017-01-17	1	2017	19	14	36	64	68	93	108	20450	22117	Investigation
17-1157-0261	Australia	Oceania	NSW	2017-01-20	1	2017	19	14	36	56	7424	70	74	20465	22132	Investigation
17-1157-0382	Australia	Oceania	NSW	2017-02-09	2	2017	19	9	36	4673	66	125	15258	20497	22173	Investigation
17-1157-0305	Australia	Oceania	NSW	2017-01-31	1	2017	19	2	1225	186	3326	5551	7061	8522	22062	Investigation
17-1157-0283	Australia	Oceania	NSW	2017-01-25	1	2017	19	2	43	66	7427	11648	15245	20472	22139	Investigation
17-1157-0338	Australia	Oceania	NSW	2017-02-02	2	2017	19	9	1227	42	3536	11621	15207	20409	22070	Investigation
17-1157-0386	Australia	Oceania	NSW	2017-02-08	2	2017	19	1	1	2119	3537	9938	7075	20494	22176	Investigation
17-1157-0376	Australia	Oceania	NSW	2017-02-07	2	2017	19	1	1	2119	3537	9938	7075	20494	22169	Investigation
17-1157-0367	Australia	Oceania	NSW	2017-02-08	2	2017	19	2	433	2254	117	11625	7092	20417	22079	Investigation
17-1157-0402	Australia	Oceania	NSW	2017-02-15	2	2017	19	2	433	4659	117	11627	7092	20422	22084	Investigation
17-1157-0295	Australia	Oceania	NSW	2017-02-03	2	2017	19	2	433	2254	117	11649	7092	20473	22142	Investigation
17-1157-0098	Australia	Oceania	NSW	2017-01-06	1	2017	19	2	433	2254	117	11613	15198	20380	22035	Investigation
17-1157-0315	Australia	Oceania	NSW	2017-01-28	1	2017	19	2	433	2254	117	11651	15248	20479	22149	Investigation
17-1157-0520	Australia	Oceania	NSW	2017-02-26	2	2017	19	2	54	186	3544	5577	15270	20523	22213	Investigation
17-1157-0499	Australia	Oceania	NSW	2017-02-22	2	2017	19	2	54	186	3544	5577	15270	20523	22203	Investigation
17-1157-0473	Australia	Oceania	NSW	2017-02-19	2	2017	19	9	36	47	7432	5192	15269	20521	22201	Investigation
17-1157-0197	Australia	Oceania	NSW	2017-01-18	1	2017	34	2	26	21	3953	11640	15230	20452	22119	Investigation
17-1157-0213	Australia	Oceania	NSW	2017-01-19	1	2017	19	2	8	411	675	965	15235	20457	22124	Investigation
17-1157-0163	Australia	Oceania	NSW	2017-01-18	1	2017	36	13	37	53	61	62	9116	20442	22106	Investigation
17-1157-0117	Australia	Oceania	NSW	2017-01-06	1	2017	34	2	26	46	7406	1133	1395	20388	22044	Investigation
17-1157-0377	Australia	Oceania	NSW	2017-02-11	2	2017	19	1	1	4159	6527	10256	13370	20495	22170	Investigation
17-1157-0302	Australia	Oceania	NSW	2017-01-30	1	2017	34	2	26	21	3307	97	113	17925	22145	Investigation
17-1157-0085	Australia	Oceania	NSW	2017-01-01	1	2017	19	2	115	4649	7400	11606	15186	20361	22016	Investigation
17-1157-0087	Australia	Oceania	NSW	2017-01-01	1	2017	36	11	29	58	42	11607	15187	20362	22017	Investigation
17-1157-0131	Australia	Oceania	NSW	2017-01-10	1	2017	34	2	26	4650	7401	11608	15188	20364	22019	Investigation
17-1157-0385	Australia	Oceania	NSW	2017-02-10	2	2017	34	2	26	4650	7401	11608	15259	20499	22175	Investigation
17-1157-0068	Australia	Oceania	NSW	2017-01-06	1	2017	19	9	36	42	80	80	94	20368	22023	Investigation
17-1157-0485	Australia	Oceania	NSW	2017-02-21	2	2017	19	9	36	42	80	11633	15221	20433	22096	Investigation
17-1157-0503	Australia	Oceania	NSW	2017-02-23	2	2017	19	9	36	42	80	80	15272	20525	22205	Investigation
17-1157-0120	Australia	Oceania	NSW	2017-01-07	1	2017	19	9	36	4654	80	11611	15193	20389	22045	Investigation
17-1157-0078	Australia	Oceania	NSW	2017-01-01	1	2017	19	9	36	42	80	11611	15193	20375	22030	Investigation
17-1157-0069	Australia	Oceania	NSW	2017-01-05	1	2017	19	1	1	4651	3537	7267	15189	20369	22024	Investigation
17-1157-0253	Australia	Oceania	NSW	2017-01-20	1	2017	19	1	1	2119	7402	11609	15204	20401	22060	Investigation
17-1157-0071	Australia	Oceania	NSW	2017-01-05	1	2017	19	1	1	2119	7402	11609	15191	20371	22026	Investigation
17-1157-0072	Australia	Oceania	NSW	2017-01-05	1	2017	19	9	32	42	7403	11610	15192	20372	22027	Investigation
17-1157-0158	Australia	Oceania	NSW	2017-01-13	1	2017	19	9	32	42	84	89	103	20440	22104	Investigation
17-1157-0077	Australia	Oceania	NSW	2017-01-01	1	2017	19	9	36	42	53	54	57	20374	22029	Investigation
17-1157-0318	Australia	Oceania	NSW	2017-01-28	1	2017	19	9	36	42	53	54	57	20374	22029	Investigation
17-1157-0421	Australia	Oceania	NSW	2017-02-16	2	2017	19	9	36	42	94	103	121	20507	22184	Investigation
17-1157-0093	Australia	Oceania	NSW	2017-01-04	1	2017	19	2	45	66	89	96	15195	20377	22032	Investigation
17-1157-0096	Australia	Oceania	NSW	2017-01-04	1	2017	19	16	2416	4652	7404	11612	15196	20378	22033	Investigation
17-1157-0099	Australia	Oceania	NSW	2017-01-07	1	2017	19	9	32	42	74	75	84	20381	22036	Investigation
17-1157-0194	Australia	Oceania	NSW	2017-01-19	1	2017	19	9	32	42	74	75	84	20381	22055	Investigation
17-1157-0316	Australia	Oceania	NSW	2017-01-29	1	2017	19	9	32	42	74	75	84	20381	22036	Investigation
17-1157-0102	Australia	Oceania	NSW	2017-01-05	1	2017	19	9	35	45	76	11614	89	20382	22038	Investigation
17-1157-0111	Australia	Oceania	NSW	2017-01-04	1	2017	36	11	29	4653	7405	11615	15199	20387	22043	Investigation
17-1157-0126	Australia	Oceania	NSW	2017-01-09	1	2017	19	9	36	47	7407	11617	15200	20392	22049	Investigation
17-1157-0204	Australia	Oceania	NSW	2017-01-16	1	2017	19	9	36	47	7407	11617	15200	20392	22049	Investigation
17-1157-0271	Australia	Oceania	NSW	2017-01-27	1	2017	19	9	36	47	7407	11617	15213	20420	22082	Investigation
17-1157-0398	Australia	Oceania	NSW	2017-02-10	2	2017	19	9	36	47	7407	11617	15213	20420	22082	Investigation
17-1157-0139	Australia	Oceania	NSW	2017-01-12	1	2017	19	16	53	3360	7408	11618	15201	20396	22053	Investigation
17-1157-0249	Australia	Oceania	NSW	2017-01-23	1	2017	34	2	26	21	7410	21	15202	20399	22058	Investigation
17-1157-0250	Australia	Oceania	NSW	2017-01-22	1	2017	34	2	2417	21	3307	11619	15203	20400	22059	Investigation
17-1157-0335	Australia	Oceania	NSW	2017-02-02	2	2017	34	2	26	4656	3307	10716	15205	20407	22068	Investigation
17-1157-0337	Australia	Oceania	NSW	2017-02-01	2	2017	19	9	36	42	5374	11620	15206	20408	22069	Investigation
17-1157-0339	Australia	Oceania	NSW	2017-02-01	2	2017	19	2	2419	4657	7412	11622	15208	20410	22071	Investigation
17-1157-0349	Australia	Oceania	NSW	2017-02-04	2	2017	19	9	47	4658	66	544	15210	20413	22075	Investigation
17-1157-0437	Australia	Oceania	NSW	2017-02-11	2	2017	19	9	36	47	100	11624	143	20415	22077	Investigation
17-1157-0393	Australia	Oceania	NSW	2017-02-08	2	2017	19	9	2424	47	100	11624	143	20504	22181	Investigation
17-1157-0383	Australia	Oceania	NSW	2017-02-11	2	2017	19	9	36	47	100	11658	143	20498	22174	Investigation
17-1157-0358	Australia	Oceania	NSW	2017-02-10	2	2017	19	9	36	47	100	11624	143	20415	22077	Investigation
17-1157-0419	Australia	Oceania	NSW	2017-02-17	2	2017	34	2	2420	43	3319	11626	15212	20506	22183	Investigation
17-1157-0394	Australia	Oceania	NSW	2017-02-09	2	2017	34	2	2420	43	3319	11626	15212	20418	22080	Investigation
17-1157-0392	Australia	Oceania	NSW	2017-02-09	2	2017	34	2	2420	43	3319	11626	15212	20503	22180	Investigation
17-1157-0400	Australia	Oceania	NSW	2017-02-09	2	2017	19	9	2	335	7414	8145	15214	20421	22083	Investigation
17-1157-0531	Australia	Oceania	NSW	2017-02-27	2	2017	19	9	2	335	7414	8145	15268	20520	22200	Investigation
17-1157-0468	Australia	Oceania	NSW	2017-02-18	2	2017	19	9	2	335	7414	11665	15268	20520	22200	Investigation
17-1157-0146	Australia	Oceania	NSW	2017-01-09	1	2017	19	9	2	335	7414	11635	15223	20435	22098	Investigation
17-1157-0408	Australia	Oceania	NSW	2017-02-13	2	2017	34	2	26	4660	3307	11629	15216	20425	22088	Investigation
17-1157-0476	Australia	Oceania	NSW	2017-02-19	2	2017	19	1	1	1	1	11630	15218	20428	22091	Investigation
17-1157-0479	Australia	Oceania	NSW	2017-02-20	2	2017	19	9	36	4661	66	11631	15219	20429	22092	Investigation
17-1157-0145	Australia	Oceania	NSW	2017-01-12	1	2017	19	2	54	186	7415	11634	15222	20434	22097	Investigation
17-1157-0149	Australia	Oceania	NSW	2017-01-12	1	2017	19	2	115	4664	7400	11636	15224	20436	22099	Investigation
17-1157-0150	Australia	Oceania	NSW	2017-01-12	1	2017	19	528	43	4665	7416	11637	15225	20437	22100	Investigation
17-1157-0154	Australia	Oceania	NSW	2017-01-13	1	2017	19	528	43	4665	7416	11637	15226	20438	22102	Investigation
17-1157-0175	Australia	Oceania	NSW	2017-01-09	1	2017	19	2	43	4666	7418	11638	15227	20445	22111	Investigation
17-1157-0188	Australia	Oceania	NSW	2017-01-12	1	2017	19	9	36	47	7419	11639	15228	20446	22112	Investigation
17-1157-0176	Australia	Oceania	NSW	2017-01-12	1	2017	19	9	36	47	7419	11639	15228	20446	22112	Investigation
17-1157-0177	Australia	Oceania	NSW	2017-01-13	1	2017	19	9	39	60	7420	4924	15229	20447	22113	Investigation
17-1157-0200	Australia	Oceania	NSW	2017-01-15	1	2017	19	9	39	60	95	11642	15232	20454	22121	Investigation
17-1157-0201	Australia	Oceania	NSW	2017-01-20	1	2017	19	2	2422	4667	7421	11643	15233	20455	22122	Investigation
17-1157-0224	Australia	Oceania	NSW	2017-01-24	1	2017	19	2	54	186	7422	5577	15234	20456	22123	Investigation
17-1157-0215	Australia	Oceania	NSW	2017-01-19	1	2017	19	2	54	186	7422	5577	15234	20456	22123	Investigation
17-1157-0207	Australia	Oceania	NSW	2017-01-17	1	2017	19	2	54	186	7422	5577	15234	20456	22123	Investigation
17-1157-0214	Australia	Oceania	NSW	2017-01-19	1	2017	19	9	36	47	60	61	65	20458	22125	Investigation
17-1157-0246	Australia	Oceania	NSW	2017-01-25	1	2017	34	2	26	43	3319	104	15238	20461	22128	Investigation
17-1157-0438	Australia	Oceania	NSW	2017-02-12	2	2017	34	2	26	43	3319	104	122	20513	22191	Investigation
17-1157-0442	Australia	Oceania	NSW	2017-02-12	2	2017	34	2	26	43	3319	104	122	20513	22191	Investigation
17-1157-0254	Australia	Oceania	NSW	2017-01-25	1	2017	19	2	54	186	117	11644	15239	20462	22129	Investigation
17-1157-0258	Australia	Oceania	NSW	2017-01-23	1	2017	19	9	36	4668	7423	11645	15240	20464	22131	Investigation
17-1157-0522	Australia	Oceania	NSW	2017-02-25	2	2017	19	9	36	4668	7435	11645	15240	20534	22215	Investigation
17-1157-0453	Australia	Oceania	NSW	2017-02-16	2	2017	19	2	433	4669	3326	5249	15242	20468	22195	Investigation
17-1157-0265	Australia	Oceania	NSW	2017-01-24	1	2017	19	2	433	4669	3326	5249	15242	20468	22135	Investigation
17-1157-0273	Australia	Oceania	NSW	2017-01-30	1	2017	19	2	2423	4670	7425	11646	15243	20469	22136	Investigation
17-1157-0303	Australia	Oceania	NSW	2017-01-31	1	2017	19	2	2423	4670	7425	11646	15247	20476	22146	Investigation
17-1157-0280	Australia	Oceania	NSW	2017-01-26	1	2017	19	9	36	565	7426	11647	15244	20471	22138	Investigation
17-1157-0317	Australia	Oceania	NSW	2017-01-27	1	2017	19	9	36	42	3536	11652	15249	20480	22150	Investigation
17-1157-0321	Australia	Oceania	NSW	2017-01-30	1	2017	34	2	26	21	7428	99	115	20485	22157	Investigation
17-1157-0326	Australia	Oceania	NSW	2017-01-27	1	2017	34	2	26	21	7428	99	115	20485	22157	Investigation
17-1157-0331	Australia	Oceania	NSW	2017-02-02	2	2017	34	2	26	4650	7401	11608	15252	20486	22159	Investigation
17-1157-0378	Australia	Oceania	NSW	2017-02-08	2	2017	34	2	26	4650	7401	11608	15252	20486	22171	Investigation
17-1157-0375	Australia	Oceania	NSW	2017-02-05	2	2017	34	2	26	21	5852	11656	15256	20493	22168	Investigation
17-1157-0380	Australia	Oceania	NSW	2017-02-10	2	2017	19	9	36	42	7429	11657	15257	20496	22172	Investigation
17-1157-0389	Australia	Oceania	NSW	2017-02-10	2	2017	19	9	39	60	7430	11659	15260	20501	22178	Investigation
17-1157-0391	Australia	Oceania	NSW	2017-02-07	2	2017	19	529	43	66	7431	11660	15261	20502	22179	Investigation
17-1157-0425	Australia	Oceania	NSW	2017-02-13	2	2017	19	2	2425	4674	104	11662	15262	20508	22186	Investigation
17-1157-0426	Australia	Oceania	NSW	2017-02-13	2	2017	34	2	26	46	3307	11663	15263	20509	22187	Investigation
17-1157-0436	Australia	Oceania	NSW	2017-02-12	2	2017	19	9	36	47	66	128	155	20512	22190	Investigation
17-1157-0439	Australia	Oceania	NSW	2017-02-11	2	2017	19	9	39	60	95	105	123	20514	22192	Investigation
17-1157-0441	Australia	Oceania	NSW	2017-02-11	2	2017	19	1	1	2119	3537	11664	15266	20516	22194	Investigation
17-1157-0500	Australia	Oceania	NSW	2017-02-25	2	2017	19	1	1	54	7433	11666	15271	20524	22204	Investigation
17-1157-0506	Australia	Oceania	NSW	2017-02-20	2	2017	19	530	2426	3734	68	11667	15273	20527	22207	Investigation
17-1157-0514	Australia	Oceania	NSW	2017-02-23	2	2017	19	9	39	4675	95	105	15274	20528	22208	Investigation
17-1157-0507	Australia	Oceania	NSW	2017-02-23	2	2017	19	9	39	4675	95	105	15274	20528	22208	Investigation
17-1157-0512	Australia	Oceania	NSW	2017-02-21	2	2017	19	2	433	4676	7434	11668	15275	20529	22209	Investigation
17-1157-0521	Australia	Oceania	NSW	2017-02-24	2	2017	19	2	433	4676	7434	1709	15278	20533	22214	Investigation
17-1157-0524	Australia	Oceania	NSW	2017-02-23	2	2017	19	9	35	45	50	11670	15279	20535	22216	Investigation
17-1157-0570	Australia	Oceania	NSW	2017-02-21	2	2017	19	2	43	4677	7436	11671	15285	20543	22225	Investigation
17-1157-0533	Australia	Oceania	NSW	2017-02-23	2	2017	19	2	43	4677	7436	11671	15281	20537	22219	Investigation
17-1157-0545	Australia	Oceania	NSW	2017-02-28	2	2017	19	2	8	411	675	2561	15283	20541	22223	Investigation
17-1157-0228	Australia	Oceania	NSW	2017-01-18	1	2017	19	486	2427	4351	7437	11674	15286	20545	22227	Investigation
SS17M0520	Australia	Oceania	QLD	2017-01-11	1	2017	19	2	15	356	17	107	6931	8342	8794	Investigation
SS17M2126	Australia	Oceania	QLD	2017-02-27	2	2017	19	2	15	356	17	5572	1079	8562	9040	Investigation
SS17M1394	Australia	Oceania	QLD	2017-02-03	2	2017	19	2	15	2125	62	1991	6707	8065	8499	Investigation
SS17M0471	Australia	Oceania	QLD	2017-01-11	1	2017	19	9	36	45	76	5211	6663	7999	8426	Investigation
SS17M0357	Australia	Oceania	QLD	2017-01-04	1	2017	19	9	36	45	76	5223	6675	8015	8442	Investigation
SS17M1759	Australia	Oceania	QLD	2017-02-15	2	2017	19	9	36	45	76	5258	6718	8078	8513	Investigation
SS17M0477	Australia	Oceania	QLD	2017-01-10	1	2017	36	11	29	58	3306	5212	6664	8000	8427	Investigation
SS17M0135	Australia	Oceania	QLD	2017-01-01	1	2017	34	2	26	46	3307	5213	6665	8001	8428	Investigation
SS17M0169	Australia	Oceania	QLD	2017-01-03	1	2017	19	2	15	50	62	5215	159	8003	8430	Investigation
SS17M1260	Australia	Oceania	QLD	2017-02-01	2	2017	19	2	15	50	62	5553	7063	8524	8995	Investigation
SS17M1930	Australia	Oceania	QLD	2017-02-21	2	2017	19	2	15	50	62	69	7080	8547	9022	Investigation
SS17M0180	Australia	Oceania	QLD	2017-01-03	1	2017	19	9	32	42	3309	5216	117	8004	8431	Investigation
SS17M0462	Australia	Oceania	QLD	2017-01-10	1	2017	19	9	32	42	88	95	6682	8024	8452	Investigation
SS17M1820	Australia	Oceania	QLD	2017-02-17	2	2017	19	9	32	42	88	95	48	8024	8452	Investigation
SS17M1849	Australia	Oceania	QLD	2017-02-15	2	2017	19	9	32	42	88	95	48	8024	8452	Investigation
SS17M1074	Australia	Oceania	QLD	2017-01-27	1	2017	19	9	32	2122	88	95	117	8046	8476	Investigation
SS17M1953	Australia	Oceania	QLD	2017-02-17	2	2017	19	9	32	42	1985	46	48	8549	9024	Investigation
SS17M0209	Australia	Oceania	QLD	2017-01-06	1	2017	19	9	36	2114	46	5217	6667	8005	8432	Investigation
SS17M0230	Australia	Oceania	QLD	2017-01-05	1	2017	19	2	15	2115	3310	5218	6668	8006	8433	Investigation
SS17M0721	Australia	Oceania	QLD	2017-01-20	1	2017	19	9	1164	2116	3311	5232	6669	8028	8456	Investigation
SS17M0257	Australia	Oceania	QLD	2017-01-06	1	2017	34	2	26	46	3307	51	6670	8008	8435	Investigation
SS17M0284	Australia	Oceania	QLD	2017-01-07	1	2017	34	2	26	46	3307	51	6670	8008	8435	Investigation
SS17M0316	Australia	Oceania	QLD	2017-01-02	1	2017	19	2	49	2117	3312	5220	6671	8010	8437	Investigation
SS17M0330	Australia	Oceania	QLD	2017-01-07	1	2017	19	59	230	350	1171	5221	6672	8011	8438	Investigation
SS17M0353	Australia	Oceania	QLD	2017-01-03	1	2017	19	9	46	45	50	74	6674	8014	8441	Investigation
SS17M0365	Australia	Oceania	QLD	2017-01-04	1	2017	19	2	43	66	3313	5225	6676	8017	8444	Investigation
SS17M0366	Australia	Oceania	QLD	2017-01-05	1	2017	19	9	1165	42	3314	5226	6677	8018	8445	Investigation
SS17M2153	Australia	Oceania	QLD	2017-02-27	2	2017	19	9	1165	42	80	5226	6677	8564	9043	Investigation
SS17M0389	Australia	Oceania	QLD	2017-01-10	1	2017	19	9	35	45	50	74	6678	8019	8447	Investigation
SS17M0447	Australia	Oceania	QLD	2017-01-11	1	2017	19	2	15	50	87	5228	6680	8022	8450	Investigation
SS17M0438	Australia	Oceania	QLD	2017-01-11	1	2017	19	2	15	50	87	5227	6680	8021	8449	Investigation
SS17M0450	Australia	Oceania	QLD	2017-01-11	1	2017	19	9	32	42	46	5229	6681	8023	8451	Investigation
SS17M0672	Australia	Oceania	QLD	2017-01-17	1	2017	19	2	15	2118	3315	5230	6683	8025	8453	Investigation
SS17M0747	Australia	Oceania	QLD	2017-01-17	1	2017	19	9	36	2116	3316	5234	6684	8030	8458	Investigation
SS17M0826	Australia	Oceania	QLD	2017-01-19	1	2017	19	9	36	2116	3316	5234	6684	8036	8464	Investigation
SS17M0752	Australia	Oceania	QLD	2017-01-18	1	2017	19	9	36	565	3317	5235	6685	8032	8460	Investigation
SS17M0758	Australia	Oceania	QLD	2017-01-14	1	2017	19	1	1	2119	3318	5236	6686	8033	8461	Investigation
SS17M0791	Australia	Oceania	QLD	2017-01-21	1	2017	19	9	36	74	66	125	6687	8034	8462	Investigation
SS17M0824	Australia	Oceania	QLD	2017-01-18	1	2017	19	9	35	45	50	74	6688	8035	8463	Investigation
SS17M0845	Australia	Oceania	QLD	2017-01-20	1	2017	34	2	26	43	3319	21	6689	8037	8465	Investigation
SS17M0892	Australia	Oceania	QLD	2017-01-18	1	2017	19	9	32	2120	3320	46	6690	8038	8466	Investigation
SS17M0937	Australia	Oceania	QLD	2017-01-23	1	2017	19	2	15	51	56	87	6693	8042	8472	Investigation
SS17M1206	Australia	Oceania	QLD	2017-01-30	1	2017	19	2	15	51	56	87	63	8052	8484	Investigation
SS17M1673	Australia	Oceania	QLD	2017-02-08	2	2017	19	2	15	51	56	87	63	8052	8974	Investigation
SS17M1444	Australia	Oceania	QLD	2017-02-06	2	2017	19	2	15	51	56	57	6997	8428	8886	Investigation
SS17M0947	Australia	Oceania	QLD	2017-01-23	1	2017	19	2	15	50	3322	5239	6694	8043	8473	Investigation
SS17M2099	Australia	Oceania	QLD	2017-02-21	2	2017	19	2	15	50	62	5239	114	8558	9036	Investigation
SS17M2174	Australia	Oceania	QLD	2017-02-23	2	2017	19	2	15	50	62	5239	114	8566	9045	Investigation
SS17M2245	Australia	Oceania	QLD	2017-02-28	2	2017	19	2	15	50	62	5578	7097	8572	9053	Investigation
SS17M0955	Australia	Oceania	QLD	2017-01-21	1	2017	34	2	26	21	3319	68	6695	8044	8474	Investigation
SS17M1845	Australia	Oceania	QLD	2017-02-14	2	2017	34	2	26	21	3319	68	7071	8537	9010	Investigation
SS17M1187	Australia	Oceania	QLD	2017-01-27	1	2017	19	9	39	60	81	5241	6699	8051	8483	Investigation
SS17M0318	Australia	Oceania	QLD	2017-01-03	1	2017	19	9	39	60	81	81	7060	8519	8989	Investigation
SS17M1208	Australia	Oceania	QLD	2017-01-30	1	2017	19	9	39	60	95	105	6700	8053	8485	Investigation
SS17M1251	Australia	Oceania	QLD	2017-01-31	1	2017	19	9	35	45	76	74	53	8054	8487	Investigation
SS17M0525	Australia	Oceania	QLD	2017-01-11	1	2017	19	9	35	45	76	5547	53	8513	8981	Investigation
SS17M2241	Australia	Oceania	QLD	2017-02-28	2	2017	19	9	35	45	76	74	53	8054	9052	Investigation
SS17M1935	Australia	Oceania	QLD	2017-02-20	2	2017	19	9	35	45	3539	74	7081	8548	9023	Investigation
SS18M1916	Australia	Oceania	QLD	2017-02-26	2	2017	19	9	35	45	76	5579	7098	8573	9054	Investigation
SS17M1271	Australia	Oceania	QLD	2017-01-31	1	2017	19	9	35	45	50	5243	6702	8056	8489	Investigation
SS17M1327	Australia	Oceania	QLD	2017-02-03	2	2017	19	9	35	45	110	5245	6703	8058	8492	Investigation
SS17M1338	Australia	Oceania	QLD	2017-01-31	1	2017	34	2	1166	2124	3324	5246	6704	8060	8494	Investigation
SS17M1353	Australia	Oceania	QLD	2017-01-31	1	2017	19	9	35	65	72	5247	110	8062	8496	Investigation
SS17M1370	Australia	Oceania	QLD	2017-01-30	1	2017	19	9	36	565	3325	5248	6685	8063	8497	Investigation
SS17M1371	Australia	Oceania	QLD	2017-01-31	1	2017	19	2	433	186	3326	5249	6706	8064	8498	Investigation
SS17M1417	Australia	Oceania	QLD	2017-02-06	2	2017	19	2	43	2126	3327	5250	6708	8066	8500	Investigation
SS17M1419	Australia	Oceania	QLD	2017-02-06	2	2017	19	2	1167	2127	3328	5251	6709	8067	8501	Investigation
SS17M1429	Australia	Oceania	QLD	2017-02-06	2	2017	19	9	42	2128	3329	5252	6710	8068	8502	Investigation
SS17M1578	Australia	Oceania	QLD	2017-02-10	2	2017	213	259	1168	2129	3330	5254	6711	8071	8506	Investigation
SS17M1594	Australia	Oceania	QLD	2017-02-10	2	2017	213	259	1168	2129	3330	5254	7064	8529	9002	Investigation
SS17M1592	Australia	Oceania	QLD	2017-02-10	2	2017	19	9	47	56	66	544	6712	8072	8507	Investigation
SS17M0623	Australia	Oceania	QLD	2017-01-14	1	2017	19	9	47	56	66	544	6712	8514	8982	Investigation
SS17M1642	Australia	Oceania	QLD	2017-02-13	2	2017	19	9	1169	2130	3331	5255	6713	8073	8508	Investigation
SS17M1709	Australia	Oceania	QLD	2017-02-14	2	2017	19	9	35	45	50	74	6715	8074	8509	Investigation
SS17M1712	Australia	Oceania	QLD	2017-02-14	2	2017	19	2	49	2014	104	5256	6716	8075	8510	Investigation
SS17M1900	Australia	Oceania	QLD	2017-02-15	2	2017	19	2	49	2014	104	5563	7077	8544	9018	Investigation
SS17M1718	Australia	Oceania	QLD	2017-02-13	2	2017	19	9	36	45	76	5257	6717	8076	8511	Investigation
SS17M1775	Australia	Oceania	QLD	2017-02-15	2	2017	36	11	29	58	2075	5259	6719	8079	8514	Investigation
SS17M1799	Australia	Oceania	QLD	2017-02-16	2	2017	36	11	29	58	2075	5259	6719	8079	8515	Investigation
SS17M0605	Australia	Oceania	QLD	2017-01-16	1	2017	34	2	1184	46	3307	5328	6796	8167	8607	Investigation
SS17M0227	Australia	Oceania	QLD	2017-01-05	1	2017	19	9	32	42	3384	5329	6797	8168	8608	Investigation
SS17M0494	Australia	Oceania	QLD	2017-01-11	1	2017	19	9	39	60	83	83	105	8339	8791	Investigation
SS17M0356	Australia	Oceania	QLD	2017-01-04	1	2017	19	9	39	60	3456	5447	105	8344	8796	Investigation
SS17M1921	Australia	Oceania	QLD	2017-02-20	2	2017	19	9	39	2252	83	5565	7079	8546	9021	Investigation
SS17M0518	Australia	Oceania	QLD	2017-01-13	1	2017	19	9	36	42	3455	5445	6930	8341	8793	Investigation
SS17M0699	Australia	Oceania	QLD	2017-01-18	1	2017	19	9	36	42	3455	5445	6930	8520	8991	Investigation
SS17M1330	Australia	Oceania	QLD	2017-02-01	2	2017	19	9	36	42	3455	5445	6930	8341	8998	Investigation
SS17M0352	Australia	Oceania	QLD	2017-01-09	1	2017	19	2	43	2204	89	5446	6932	8343	8795	Investigation
SS17M1486	Australia	Oceania	QLD	2017-02-04	2	2017	19	14	36	56	68	5495	6998	8429	8887	Investigation
SS17M1523	Australia	Oceania	QLD	2017-02-08	2	2017	19	14	36	56	68	93	108	8528	9001	Investigation
SS17M1532	Australia	Oceania	QLD	2017-02-08	2	2017	19	2	15	50	62	5542	7050	8504	8971	Investigation
SS17M2055	Australia	Oceania	QLD	2017-02-24	2	2017	19	2	15	50	62	5542	7085	8555	9033	Investigation
SS17M0634	Australia	Oceania	QLD	2017-01-17	1	2017	19	9	36	47	66	5548	7058	8515	8983	Investigation
SS17M0314	Australia	Oceania	QLD	2017-01-05	1	2017	19	2	15	61	82	5550	96	8518	8988	Investigation
SS17M1178	Australia	Oceania	QLD	2017-01-30	1	2017	19	2	1225	186	3326	5551	7061	8522	8993	Investigation
SS17M1186	Australia	Oceania	QLD	2017-01-30	1	2017	19	2	43	66	3532	5552	7062	8523	8994	Investigation
SS17M1617	Australia	Oceania	QLD	2017-02-13	2	2017	34	2	26	2250	3533	21	7065	8530	9003	Investigation
SS17M1733	Australia	Oceania	QLD	2017-02-13	2	2017	19	9	35	45	3534	5555	53	8532	9005	Investigation
SS17M1828	Australia	Oceania	QLD	2017-02-17	2	2017	19	9	36	42	3308	5556	7068	8534	9007	Investigation
SS17M1830	Australia	Oceania	QLD	2017-02-16	2	2017	36	249	1226	2049	3535	5557	7069	8535	9008	Investigation
SS17M1850	Australia	Oceania	QLD	2017-02-17	2	2017	19	9	1227	42	3536	5558	7072	8538	9011	Investigation
SS17M2032	Australia	Oceania	QLD	2017-02-19	2	2017	19	9	1227	42	3536	5558	7072	8538	9031	Investigation
SS17M1862	Australia	Oceania	QLD	2017-02-19	2	2017	19	9	36	45	76	5559	7073	8539	9012	Investigation
SS17M1887	Australia	Oceania	QLD	2017-02-20	2	2017	19	2	15	848	62	5560	7074	8540	9014	Investigation
SS17M2211	Australia	Oceania	QLD	2017-02-24	2	2017	19	9	39	60	3538	5562	7076	8542	9051	Investigation
SS17M1988	Australia	Oceania	QLD	2017-02-23	2	2017	19	9	39	60	3538	5562	7076	8542	9016	Investigation
SS17M1909	Australia	Oceania	QLD	2017-02-20	2	2017	19	9	39	60	3538	5562	7076	8542	9020	Investigation
SS17M1893	Australia	Oceania	QLD	2017-02-20	2	2017	19	9	39	60	3538	5562	7076	8542	9016	Investigation
SS17M1904	Australia	Oceania	QLD	2017-02-19	2	2017	34	2	1228	21	3307	5564	7078	8545	9019	Investigation
SS17M2108	Australia	Oceania	QLD	2017-02-20	2	2017	34	2	1228	21	3307	5564	7090	8561	9039	Investigation
SS17M1958	Australia	Oceania	QLD	2017-02-19	2	2017	19	9	1229	45	50	74	7082	8550	9025	Investigation
SS17M1964	Australia	Oceania	QLD	2017-02-24	2	2017	34	2	26	21	3319	5566	7083	8551	9026	Investigation
SS17M1968	Australia	Oceania	QLD	2017-02-22	2	2017	19	9	36	42	3540	5568	7084	8553	9028	Investigation
SS17M2087	Australia	Oceania	QLD	2017-02-23	2	2017	19	2	15	50	3541	5569	7086	8556	9034	Investigation
SS17M2098	Australia	Oceania	QLD	2017-02-21	2	2017	19	9	32	42	46	5570	7087	8557	9035	Investigation
SS17M2102	Australia	Oceania	QLD	2017-02-22	2	2017	36	13	1230	2253	3542	5571	7088	8559	9037	Investigation
SS17M2150	Australia	Oceania	QLD	2017-02-27	2	2017	34	2	118	21	3543	5573	7091	8563	9042	Investigation
SS17M2172	Australia	Oceania	QLD	2017-02-28	2	2017	19	2	433	2254	117	5574	7092	8565	9044	Investigation
SS17M2180	Australia	Oceania	QLD	2017-02-27	2	2017	34	2	26	46	3307	5575	7093	8568	9047	Investigation
SS17M2186	Australia	Oceania	QLD	2017-02-26	2	2017	34	2	1231	43	3319	5576	7094	8569	9048	Investigation
SS17M2207	Australia	Oceania	QLD	2017-02-23	2	2017	19	2	54	186	3544	5577	7095	8570	9049	Investigation
SS17M2208	Australia	Oceania	QLD	2017-02-23	2	2017	19	2	45	66	89	96	7096	8571	9050	Investigation
SS17M1046	Australia	Oceania	QLD	2017-01-25	1	2017	19	9	36	2121	3321	5237	6691	53943		Investigation

### Sheet: 2 - Aus investigation clust
MGT Identifier	Genetic threshold	Number of isolates	Maximum pairwise distance	Number of Days	Min date	Max date	Strains
MGT7 ST7075	3	11	5	11	2017-02-17	2017-02-28	SS17M2085,SS17M2324,SS17M1969,SS17M1967,SS17M1890,SS17M1994,SS17M2148,SS17M2212,SS17M2005,SS17M2033,SS17M2105
MGT6 ST74	4	20	7	55	2017-01-04	2017-02-28	17-1157-0429,17-1157-0433,17-1157-0282,17-1157-0230,17-1157-0434,17-1157-0237,17-1157-0384,17-1157-0307,17-1157-0244,17-1157-0217,17-1157-0364,17-1157-0374,17-1157-0416,17-1157-0130,17-1157-0223,17-1157-0569,17-1157-0319,17-1157-0222,17-1157-0106,SS17M1341
MGT7 ST81	5	57	7	57	2017-01-01	2017-02-27	17-1157-0205,17-1157-0259,17-1157-0519,17-1157-0381,17-1157-0251,17-1157-0235,17-1157-0399,17-1157-0057,17-1157-0153,17-1157-0216,17-1157-0152,17-1157-0290,17-1157-0288,17-1157-0300,17-1157-0292,17-1157-0143,17-1157-0396,17-1157-0196,17-1157-0138,17-1157-0129,17-1157-0496,17-1157-0390,17-1157-0245,17-1157-0170,17-1157-0185,17-1157-0167,17-1157-0180,17-1157-0134,17-1157-0211,17-1157-0210,17-1157-0199,17-1157-0142,17-1157-0159,17-1157-0212,17-1157-0536,17-1157-0137,17-1157-0405,17-1157-0195,17-1157-0109,17-1157-0229,17-1157-0287,17-1157-0118,17-1157-0133,17-1157-0140,17-1157-0231,17-1157-0284,17-1157-0275,17-1157-0193,17-1157-0156,17-1157-0181,17-1157-0108,17-1157-0097,17-1157-0248,17-1157-0395,17-1157-0372,17-1157-0105,17-1157-0409
MGT5 ST3319	5	10	7	55	2017-01-04	2017-02-28	17-1157-0313,17-1157-0247,17-1157-0161,17-1157-0461,17-1157-0103,SS17M0935,SS17M1123,SS17M2206,SS17M2177,SS17M0208
MGT9 ST22037	0	12	0	46	2017-01-08	2017-02-23	17-1157-0100,17-1157-0495,17-1157-0260,17-1157-0464,17-1157-0352,17-1157-0219,17-1157-0268,17-1157-0502,17-1157-0128,17-1157-0329,17-1157-0272,17-1157-0168
MGT8 ST20487	1	5	2	12	2017-02-08	2017-02-20	17-1157-0353,17-1157-0418,17-1157-0505,17-1157-0457,17-1157-0354
MGT9 ST58583	1	7	2	28	2017-01-06	2017-02-03	17-1157-0092,17-1157-0101,17-1157-0123,17-1157-0107,17-1157-0125,17-1157-0294,17-1157-0311
MGT6 ST5253	2	18	5	12	2017-02-08	2017-02-20	17-1157-0355,SS17M1589,SS17M1721,SS17M1824,SS17M1458,SS17M1740,SS17M1561,SS17M1618,SS17M1668,SS17M1833,SS17M1895,SS17M1496,SS17M1653,SS17M1920,SS17M1534,SS17M1866,SS17M1756,SS17M1569
MGT7 ST111	2	5	3	22	2017-01-14	2017-02-05	17-1157-0155,17-1157-0350,17-1157-0351,17-1157-0233,17-1157-0388
MGT7 ST6669	2	19	7	29	2017-01-04	2017-02-02	17-1157-0178,SS17M0442,SS17M0296,SS17M0697,SS17M0714,SS17M0341,SS17M0354,SS17M0258,SS17M0521,SS17M0511,SS17M0512,SS17M0283,SS17M0491,SS17M0338,SS17M0351,SS17M0360,SS17M0434,SS17M0655,SS17M1400
MGT7 ST6666	2	5	4	13	2017-01-03	2017-01-16	SS17M0168,SS17M0635,SS17M0346,SS17M0379,SS17M0741
MGT7 ST6701	3	5	4	6	2017-01-27	2017-02-02	SS17M1331,SS17M1258,SS17M1052,SS17M1320,SS17M1349
MGT7 ST117	4	18	6	38	2017-01-18	2017-02-25	17-1157-0527,17-1157-0530,17-1157-0270,17-1157-0264,17-1157-0406,17-1157-0415,17-1157-0255,17-1157-0411,17-1157-0362,17-1157-0343,17-1157-0236,17-1157-0356,17-1157-0498,17-1157-0359,17-1157-0344,17-1157-0312,17-1157-0334,SS17M0749
MGT7 ST6691	4	22	7	26	2017-01-22	2017-02-17	17-1157-0332,17-1157-0333,17-1157-0460,SS17M1081,SS17M0898,SS17M1254,SS17M0913,SS17M1166,SS17M0987,SS17M1284,SS17M1321,SS17M1088,SS17M1207,SS17M0914,SS17M1089,SS17M1267,SS17M1248,SS17M1498,SS17M1087,SS17M1121,SS17M0895,SS17M0896

### Sheet: 3 - UK dataset
Isolate	Country	Collection date	Collection month	Collection year	MGT1 ST	MGT2	MGT3	MGT4	MGT5	MGT6	MGT7	MGT8	MGT9	dataset	investigation cluster	published/public outbreak isolates	published outbreak
SRR14009200	United Kingdom		1	2014	19	2	54	5467	8745	13914	18133	24259	26337	Background
SRR14009207	United Kingdom		1	2014	19	2	54	5467	8745	13914	34633	46345	50783	Background
SRR14009195	United Kingdom		2	2014	19	2	54	5467	8745	13914	34632	46344	50782	Background
SRR1968340	United Kingdom		4	2014	34	2	18	21	20	787	989	1171	7421	Background
SRR1969145	United Kingdom		4	2014	34	2	18	21	20	787	989	7104	7535	Background
SRR1965395	United Kingdom		4	2014	34	2	18	21	20	4478	989	6658	7046	Background
SRR1968097	United Kingdom		4	2014	34	2	18	21	20	4648	989	6973	7392	Background
SRR1970222	United Kingdom		4	2014	34	2	26	1864	3307	4519	6067	15499	16549	Background
SRR1965672	United Kingdom		4	2014	34	2	26	21	20	567	5630	6684	7076	Background
SRR1968317	United Kingdom		4	2014	34	2	26	46	399	1258	5886	6998	7418	Background
SRR1965994	United Kingdom		4	2014	34	2	1033	987	20	2392	5657	6715	7109	Background
SRR1965710	United Kingdom		4	2014	19	2	11	27	115	4497	5633	6687	7079	Background
SRR6868299	United Kingdom		4	2014	34	2	26	21	1102	1642	1994	2318	2458	Background
SRR1965854	United Kingdom		4	2014	34	2	26	46	20	916	5646	6704	7097	Background
SRR1970008	United Kingdom		4	2014	19	64	1072	576	2997	4693	5933	7195	7642	Background
SRR1969055	United Kingdom		4	2014	19	2	52	76	3009	900	5954	7090	7519	Background
SRR1969989	United Kingdom		4	2014	19	2	23	392	645	957	5808	6905	7315	Background
SRR1967439	United Kingdom		4	2014	19	2	23	392	645	957	5808	6905	7315	Background
SRR1970169	United Kingdom		4	2014	19	59	230	350	683	4779	1242	7218	7666	Background
SRR1967639	United Kingdom		4	2014	19	2	11	415	685	978	1221	1421	1508	Background
SRR1959465	United Kingdom		4	2014	19	77	53	80	739	27196	36219	48496	53142	Background
SRR1968116	United Kingdom		4	2014	19	77	53	80	739	27196	36219	48496	53142	Background
SRR1967309	United Kingdom		4	2014	19	77	53	80	739	27196	36219	48504	53153	Background
SRR1966007	United Kingdom		4	2014	19	2	23	392	2890	4514	11763	15598	16657	Background
SRR1966181	United Kingdom		4	2014	34	2	26	1867	827	559	5676	6739	7133	Background
SRR1966615	United Kingdom		4	2014	19	2	161	249	850	4558	5728	6806	7206	Background
SRR1968308	United Kingdom		4	2014	34	2	18	21	20	1241	5650	6996	7416	Background
SRR1969121	United Kingdom		4	2014	34	2	26	1931	350	4501	5923	7045	7469	Background
SRR1968666	United Kingdom		4	2014	34	2	26	1931	350	4501	5923	7045	7469	Background
SRR1970033	United Kingdom		4	2014	34	2	26	724	3341	26195	13642	46724	51191	Background
SRR1967397	United Kingdom		4	2014	213	62	241	368	693	9076	11739	15550	16606	Background
SRR1967525	United Kingdom		4	2014	19	1	299	381	858	4610	5816	6915	7327	Background
SRR1968165	United Kingdom		4	2014	36	45	485	806	1265	1906	34920	46712	51178	Background
SRR1968907	United Kingdom		4	2014	36	45	485	806	1265	1906	34923	46717	51183	Background
SRR1968522	United Kingdom		4	2014	34	2	26	46	20	1923	5909	7026	7448	Background
SRR1968142	United Kingdom		4	2014	19	2	161	249	2658	4137	5870	6979	7398	Background
SRR1966867	United Kingdom		4	2014	36	11	29	58	2752	4289	5750	6832	7234	Background
SRR1967933	United Kingdom		4	2014	19	2	23	560	602	4308	5379	6373	6745	Background
SRR1967813	United Kingdom		4	2014	34	2	18	21	2789	21	5437	6441	7363	Background
SRR1968894	United Kingdom		4	2014	34	2	18	21	2789	21	5437	6441	7292	Background
SRR8735148	United Kingdom		4	2014	34	2	18	21	3673	5528	5437	8909	9418	Background
SRR1970078	United Kingdom		4	2014	19	2	54	1804	3051	4354	6048	7205	7653	Background
SRR1965093	United Kingdom		4	2014	34	2	26	21	2856	4456	5579	6622	7007	Background
SRR1965137	United Kingdom		4	2014	34	2	26	447	1221	1169	5583	6628	7013	Background
SRR7458585	United Kingdom		4	2014	34	2	26	447	3401	1169	5583	10621	11221	Background
SRR1966667	United Kingdom		4	2014	34	2	26	3670	3401	1169	5583	15581	16638	Background
SRR1966408	United Kingdom		4	2014	313	2	1024	1843	2863	4465	5592	6769	7167	Background
SRR1965475	United Kingdom		4	2014	34	2	26	21	350	4483	5613	6667	7056	Background
SRR1969355	United Kingdom		4	2014	19	2	1	1850	2875	4488	5619	7048	7472	Background
SRR1965524	United Kingdom		4	2014	19	2	1	1850	2875	9073	5619	15535	16590	Background
SRR1968690	United Kingdom		4	2014	19	2	1	1850	2875	9073	5619	15535	16590	Background
SRR1965548	United Kingdom		4	2014	36	13	379	801	2876	4489	5621	6675	7065	Background
SRR1965662	United Kingdom		4	2014	313	2	3	1852	2878	4493	5627	6681	7073	Background
SRR1967248	United Kingdom		4	2014	313	2	3	1852	2878	4493	5627	6681	7287	Background
SRR1969775	United Kingdom		4	2014	313	2	3	1852	2878	4493	5627	6681	7120	Background
SRR1966068	United Kingdom		4	2014	313	2	3	1852	2878	4493	5627	6726	7120	Background
SRR1967883	United Kingdom		4	2014	313	2	3	1852	2878	4493	5627	6681	7120	Background
SRR1970264	United Kingdom		4	2014	313	2	3	1852	2878	4493	5627	6681	7120	Background
SRR1967148	United Kingdom		4	2014	19	2	11	27	2880	4496	5778	6866	7272	Background
SRR1965698	United Kingdom		4	2014	19	2	11	27	2880	4496	5632	15778	16851	Background
SRR1965880	United Kingdom		4	2014	19	59	230	350	1171	4509	5649	6707	7100	Background
SRR1966271	United Kingdom		4	2014	19	2	1015	186	2836	4413	5686	6751	7147	Background
SRR1966373	United Kingdom		4	2014	36	13	379	1874	2907	4539	5699	6766	7164	Background
SRR1966721	United Kingdom		4	2014	19	226	54	186	117	4565	5739	6820	7220	Background
SRR1967013	United Kingdom		4	2014	19	2	11	22	21	4584	5764	6849	7252	Background
SRR1967406	United Kingdom		4	2014	19	90	346	560	2941	4602	5802	6897	7307	Background
SRR1967415	United Kingdom		4	2014	34	2	1058	46	20	4604	5804	6899	7309	Background
SRR1969233	United Kingdom		4	2014	19	2	11	27	2946	4608	5813	6912	7324	Background
SRR1967514	United Kingdom		4	2014	19	2	11	27	2946	4608	5813	6912	7324	Background
SRR1967710	United Kingdom		4	2014	19	2	1060	1910	115	4622	5834	6936	7352	Background
SRR1967777	United Kingdom		4	2014	34	2	26	1911	2955	4626	5839	6942	7360	Background
SRR1967882	United Kingdom		4	2014	19	5	1061	1913	2959	4632	5846	6951	7370	Background
SRR1968694	United Kingdom		4	2014	34	2	26	1932	20	51	5926	7049	7473	Background
SRR1968816	United Kingdom		4	2014	19	64	1072	576	2997	4693	5933	7059	7486	Background
SRR1969130	United Kingdom		4	2014	19	2	11	100	115	202	5964	7100	7531	Background
SRR1967480	United Kingdom		4	2014	19	1	299	1946	3022	26187	34917	46708	51174	Background
SRR1969201	United Kingdom		4	2014	19	1	299	1946	3022	26187	36226	48510	53159	Background
SRR1970027	United Kingdom		4	2014	19	1	299	1946	3022	26187	34929	46723	51190	Background
SRR1969825	United Kingdom		4	2014	19	65	1087	27	622	892	6028	7176	7615	Background
SRR8735246	United Kingdom		4	2014	34	2	26	46	3458	5780	7339	8908	9417	Background
SRR8735136	United Kingdom		4	2014	34	2	26	46	3458	5780	7339	8908	9417	Background
SRR7511931	United Kingdom		4	2014	34	2	26	46	3458	5780	7339	8908	18355	Background
SRR7516744	United Kingdom		4	2014	34	2	26	46	3458	5780	7339	8908	18355	Background
SRR7892346	United Kingdom		4	2014	34	2	26	46	3458	5780	7339	8908	18355	Background
SRR1968485	United Kingdom		4	2014	34	2	26	46	3458	1304	11731	15534	16589	Background
SRR8735183	United Kingdom		4	2014	19	5	1276	2335	3656	6259	7916	9595	10138	Background
SRR8735176	United Kingdom		4	2014	34	2	26	2854	4452	6968	8868	10790	11399	Background
SRR1970037	United Kingdom		4	2014	34	2	120	21	5758	4771	11719	15504	16554	Background
SRR1970109	United Kingdom		4	2014	19	2	1091	27	3052	4775	6053	15505	16555	Background
SRR1968954	United Kingdom		4	2014	34	2	26	1880	5762	4553	5722	15528	16583	Background
SRR1966564	United Kingdom		4	2014	34	2	26	1880	5762	4553	5722	15528	16583	Background
SRR1968532	United Kingdom		4	2014	34	2	26	816	5763	4678	5911	15533	16588	Background
SRR1968124	United Kingdom		4	2014	34	2	18	21	5765	4649	11735	15539	16594	Background
SRR1967062	United Kingdom		4	2014	36	11	1055	1896	2888	4586	5769	15574	16631	Background
SRR7537970	United Kingdom		4	2014	19	48	756	3676	2898	4528	5680	15595	16654	Background
SRR1966220	United Kingdom		4	2014	19	48	756	3676	2898	4528	5680	15595	16654	Background
SRR1965389	United Kingdom		4	2014	34	2	225	1847	5826	4477	11869	15781	16855	Background
SRR7417249	United Kingdom		4	2014	34	2	1426	4017	4743	9885	12869	17174	18404	Background
SRR7501337	United Kingdom		4	2014	568	5	244	2291	1664	10067	13109	17503	18795	Background
SRR1965414	United Kingdom		4	2014	36	13	474	792	1238	6500	34906	46694	51160	Background
SRR1966996	United Kingdom		4	2014	36	13	474	792	1238	6500	34906	46706	51172	Background
SRR1968749	United Kingdom		4	2014	36	13	474	792	1238	6500	34922	46715	51181	Background
SRR1969481	United Kingdom		4	2014	19	2	23	31	12447	32	34926	46720	51186	Background
SRR1965844	United Kingdom		4	2014	36	13	379	1111	1269	26181	34909	46697	51163	Background
SRR1967195	United Kingdom		4	2014	19	1	2252	381	6883	26186	34916	46707	51173	Background
SRR1970253	United Kingdom		4	2014	213	2	4685	9265	15767	26196	34931	46726	51193	Background
SRR6868497	United Kingdom		4	2014		2	23	2409	15975	26525	35348	47262	51753	Background
SRR1966656	United Kingdom		4	2014	313	2	1509	9782	1839	27199	36222	48502	53150	Background
SRR1965423	United Kingdom		5	2014	19	2	11	13	12	13	13	13	7050	Background
SRR1969202	United Kingdom		5	2014	34	2	26	21	3019	21	752	7112	7543	Background
SRR1967782	United Kingdom		5	2014	34	2	18	21	2956	4517	5840	6943	7361	Background
SRR1969659	United Kingdom		5	2014	34	2	26	21	20	21	5587	7162	7599	Background
SRR1967759	United Kingdom		5	2014	34	2	26	21	20	21	5587	6634	7020	Background
SRR3285426	United Kingdom		5	2014	34	2	18	21	1150	1722	2104	2451	2597	Background
SRR1967841	United Kingdom		5	2014	34	2	26	21	20	21	5074	6946	7365	Background
SRR1968149	United Kingdom		5	2014	34	2	18	21	20	21	5474	6484	7399	Background
SRR1966862	United Kingdom		5	2014	34	2	1052	1889	587	21	5749	6831	7233	Background
SRR1967241	United Kingdom		5	2014	34	2	18	21	20	21	5787	6878	7285	Background
SRR1967471	United Kingdom		5	2014	34	2	18	21	20	21	5787	6878	7285	Background
SRR1966720	United Kingdom		5	2014	19	9	28	37	39	40	5344	6819	7219	Background
SRR1969680	United Kingdom		5	2014	19	9	28	37	2626	40	11758	45043	51189	Background
SRR1965467	United Kingdom		5	2014	19	2	145	3709	403	854	5612	15779	16852	Background
SRR1965798	United Kingdom		5	2014	34	2	26	46	20	51	799	6694	7086	Background
SRR1968427	United Kingdom		5	2014	34	2	1919	353	3337	979	11729	15531	16586	Background
SRR1967318	United Kingdom		5	2014	34	2	26	21	350	559	1071	6889	7299	Background
SRR1968022	United Kingdom		5	2014	19	2	23	359	602	859	11736	15541	16596	Background
SRR1968380	United Kingdom		5	2014	34	2	26	376	623	893	5894	7006	7427	Background
SRR1968379	United Kingdom		5	2014	34	2	26	376	2979	893	5893	7005	7426	Background
SRR1965324	United Kingdom		5	2014	19	59	230	350	683	938	1242	6648	7035	Background
SRR1966348	United Kingdom		5	2014	19	2	11	415	685	978	1221	1421	7160	Background
SRR1966126	United Kingdom		5	2014	19	2	11	415	685	978	1221	11870	53148	Background
SRR1967524	United Kingdom		5	2014	34	2	285	46	716	559	5815	6914	7326	Background
SRR1966719	United Kingdom		5	2014	34	2	26	21	727	21	1315	6818	7218	Background
SRR1965297	United Kingdom		5	2014	34	2	26	441	771	4469	5596	6645	7032	Background
SRR1966739	United Kingdom		5	2014	34	2	26	441	4825	4469	5596	15578	16635	Background
SRR1970092	United Kingdom		5	2014	19	2	11	1962	115	1135	6051	7208	7656	Background
SRR1966322	United Kingdom		5	2014	34	2	26	488	781	1151	5694	6760	7157	Background
SRR1969473	United Kingdom		5	2014	34	2	26	488	5666	8910	5694	14977	15926	Background
SRR1969252	United Kingdom		5	2014	19	2	54	186	2175	1182	4133	15063	16568	Background
SRR1966328	United Kingdom		5	2014	34	2	26	516	3901	9086	5687	15589	16648	Background
SRR1968613	United Kingdom		5	2014	34	2	26	21	926	1365	1690	1989	7461	Background
SRR1966660	United Kingdom		5	2014	36	11	380	58	5770	1459	1793	15576	16633	Background
SRR6868297	United Kingdom		5	2014	34	2	225	345	585	1641	1993	2317	2457	Background
SRR1966431	United Kingdom		5	2014	34	2	26	21	3341	4542	11759	15588	16647	Background
SRR1966392	United Kingdom		5	2014	36	13	474	792	1238	1872	5359	48501	53149	Background
SRR1968579	United Kingdom		5	2014	36	13	474	792	1238	1872	5359	48507	53156	Background
SRR1967279	United Kingdom		5	2014	34	2	26	46	3307	1929	11751	15565	16622	Background
SRR1966572	United Kingdom		5	2014	34	2	26	1710	20	4554	5723	6799	7199	Background
SRR1965311	United Kingdom		5	2014	19	2	23	560	602	4308	5379	15774	16847	Background
SRR1965556	United Kingdom		5	2014	19	2	23	560	602	4308	5379	15774	16847	Background
SRR1967276	United Kingdom		5	2014	34	2	18	21	2789	21	5437	6441	7292	Background
SRR1967889	United Kingdom		5	2014	19	2	319	721	2802	4368	5848	6953	7372	Background
SRR1965200	United Kingdom		5	2014	34	2	26	21	2759	4461	5588	6635	7021	Background
SRR1968363	United Kingdom		5	2014	313	2	1024	1843	2863	4465	5592	6769	7167	Background
SRR1965331	United Kingdom		5	2014	19	48	235	1789	606	4472	5599	6649	7037	Background
SRR1966299	United Kingdom		5	2014	34	2	26	447	1221	4061	5614	6755	7151	Background
SRR1965534	United Kingdom		5	2014	19	2	23	392	602	1016	5620	6674	7064	Background
SRR1965859	United Kingdom		5	2014	19	2	144	1860	2887	4507	5647	6705	7098	Background
SRR1965864	United Kingdom		5	2014	36	11	1032	1861	2888	4508	5648	6706	7099	Background
SRR1965971	United Kingdom		5	2014	34	2	26	21	2889	559	5655	6713	7107	Background
SRR1966152	United Kingdom		5	2014	19	2	8	1728	2896	4524	5672	6734	7128	Background
SRR1966432	United Kingdom		5	2014	36	31	1042	1875	2910	4543	5705	6776	7175	Background
SRR1966639	United Kingdom		5	2014	19	2	1046	1883	2920	4560	5731	6809	7209	Background
SRR1966645	United Kingdom		5	2014	19	64	319	1663	2921	4561	5732	6810	7210	Background
SRR1967022	United Kingdom		5	2014	19	2	54	186	117	4585	5765	6850	7253	Background
SRR1966814	United Kingdom		5	2014	19	2	54	186	117	9082	11754	15582	16639	Background
SRR1966888	United Kingdom		5	2014	19	52	1010	1891	2815	4575	5753	6836	7238	Background
SRR1967031	United Kingdom		5	2014	19	2	473	737	115	266	5766	6851	7255	Background
SRR1967097	United Kingdom		5	2014	36	108	475	793	2931	4587	5771	6858	7263	Background
SRR1967419	United Kingdom		5	2014	313	2	663	1902	2943	4605	5805	6901	7311	Background
SRR1967995	United Kingdom		5	2014	19	1	1006	1807	2964	4639	5856	6962	7381	Background
SRR1968523	United Kingdom		5	2014	19	2	1067	1925	2986	4677	5910	7027	7449	Background
SRR1968669	United Kingdom		5	2014	34	2	26	21	350	559	5924	7046	7470	Background
SRR1968950	United Kingdom		5	2014	19	59	230	1936	3005	4702	5945	7078	7506	Background
SRR1969072	United Kingdom		5	2014	19	5	282	543	3011	1092	5956	7092	7522	Background
SRR1969140	United Kingdom		5	2014	36	234	1074	1944	3016	4716	5966	7102	7533	Background
SRR1969394	United Kingdom		5	2014	34	2	26	21	1163	4730	5991	7133	7565	Background
SRR1969941	United Kingdom		5	2014	568	5	244	511	3044	4761	6034	7186	7631	Background
SRR1969979	United Kingdom		5	2014	36	45	162	251	3047	4766	6040	7192	7638	Background
SRR1970287	United Kingdom		5	2014	34	2	26	21	20	4788	6073	7233	7683	Background
SRR1966890	United Kingdom		5	2014	19	5	1276	2335	3656	6259	15167	20328	53152	Background
SRR1968119	United Kingdom		5	2014	36	11	29	1918	2967	4441	11733	15537	16592	Background
SRR1969661	United Kingdom		5	2014	36	45	1084	1953	5761	4748	11724	15516	16566	Background
SRR1969647	United Kingdom		5	2014	19	2	54	3656	3036	4746	6015	15517	16567	Background
SRR1969012	United Kingdom		5	2014	36	108	475	793	1691	4707	5951	15523	16575	Background
SRR1968330	United Kingdom		5	2014	34	2	18	3660	5764	1722	11734	15538	16593	Background
SRR1967104	United Kingdom		5	2014	19	5	1056	3668	2933	4589	5773	15575	16632	Background
SRR1966666	United Kingdom		5	2014	None	2	26	46	4269	4562	5735	15577	16634	Background
SRR1966513	United Kingdom		5	2014	34	2	1036	46	5772	51	11756	15584	16641	Background
SRR1965263	United Kingdom		5	2014	313	2	1024	3679	2863	9089	11765	15601	16661	Background
SRR1965387	United Kingdom		5	2014	313	2	1028	1846	2868	9161	11868	15780	16853	Background
SRR1967783	United Kingdom		5	2014	19	59	230	350	15763	26188	34918	46710	51176	Background
SRR1968793	United Kingdom		5	2014	19	59	230	350	15763	26191	34918	46716	51182	Background
SRR1966854	United Kingdom		5	2014	36	13	474	792	1238	6500	34914	46704	51170	Background
SRR1966557	United Kingdom		5	2014	36	13	4769	1874	15760	26182	34911	46701	51167	Background
SRR1968630	United Kingdom		5	2014	36	13	474	4536	6440	26190	34921	46714	51180	Background
SRR1966808	United Kingdom		5	2014	19	5	244	9783	16370	27200	36223	48503	53151	Background
SRR1966275	United Kingdom		5	2014	36	45	162	3674	2872	9085				Background
SRR1969295	United Kingdom		5	2014	2518	155	725	5362	16372	27203	36227	48511		Background
SRR1966049	United Kingdom		6	2014	34	2	18	21	20	4517	989	6722	7116	Background
SRR1970057	United Kingdom		6	2014	34	2	18	21	3307	787	5983	15501	16551	Background
SRR1969506	United Kingdom		6	2014	34	2	26	21	3024	21	5986	7127	7559	Background
SRR1968528	United Kingdom		6	2014	34	2	26	21	3307	567	11730	15532	16587	Background
SRR1966581	United Kingdom		6	2014	34	2	26	3669	5771	4555	1468	15579	16636	Background
SRR1967048	United Kingdom		6	2014	19	2	23	31	30	32	5768	6853	7257	Background
SRR1966811	United Kingdom		6	2014	34	2	1049	190	350	564	5743	6824	7226	Background
SRR1967912	United Kingdom		6	2014	34	2	26	21	20	567	5724	6954	7373	Background
SRR1957769	United Kingdom		6	2014	34	2	18	21	20	4279	989	6313	6682	Background
SRR1967292	United Kingdom		6	2014	19	2	226	346	780	836	5796	6887	7296	Background
SRR1969898	United Kingdom		6	2014	34	2	1063	3653	3422	4645	5862	15506	16556	Background
SRR1969479	United Kingdom		6	2014	34	2	1063	345	3422	4645	5862	15518	16569	Background
SRR1968735	United Kingdom		6	2014	34	2	26	46	773	897	1126	7052	7478	Background
SRR6062440	United Kingdom		6	2014	34	2	26	395	350	934	1171	1367	1447	Background
SRR1967420	United Kingdom		6	2014	34	2	26	46	3307	922	5806	15545	16600	Background
SRR6111239	United Kingdom		6	2014	34	2	26	21	649	852	1434	1678	1781	Background
SRR6111350	United Kingdom		6	2014	34	2	26	21	649	852	1434	1678	1781	Background
SRR1966276	United Kingdom		6	2014	34	2	26	516	819	1201	5687	6752	7148	Background
SRR1969751	United Kingdom		6	2014	19	52	2	271	472	697	1579	7170	7608	Background
SRR1969847	United Kingdom		6	2014	34	2	26	21	350	4542	5639	7179	7618	Background
SRR1966440	United Kingdom		6	2014	19	78	245	467	852	1885	5411	6778	7177	Background
SRR1969171	United Kingdom		6	2014	19	2	11	27	1953	3007	3678	4355	4632	Background
SRR1966423	United Kingdom		6	2014	36	210	29	1775	42	4541	5704	6774	7173	Background
SRR1968072	United Kingdom		6	2014	19	2	319	721	2802	4368	5848	15542	16597	Background
SRR1965047	United Kingdom		6	2014	19	9	2	505	2851	4449	5571	6614	6999	Background
SRR1965108	United Kingdom		6	2014	19	64	319	1663	2857	4013	5581	6625	7010	Background
SRR1965964	United Kingdom		6	2014	34	2	26	1862	595	4510	5654	6712	7106	Background
SRR1966243	United Kingdom		6	2014	19	5	233	532	2901	4532	5684	6749	7145	Background
SRR1966291	United Kingdom		6	2014	19	2	1040	1870	2903	4535	5689	6754	7150	Background
SRR1968619	United Kingdom		6	2014	568	5	244	371	2990	4684	5918	7038	7462	Background
SRR1968635	United Kingdom		6	2014	34	2	26	1929	2991	4685	5920	7040	7464	Background
SRR1969512	United Kingdom		6	2014	19	5	1082	1951	3032	4740	6004	7149	7584	Background
SRR1969733	United Kingdom		6	2014	34	2	26	1929	3040	4752	6023	7169	7606	Background
SRR1970215	United Kingdom		6	2014	19	4	693	337	3058	822	6065	7224	7672	Background
SRR1970326	United Kingdom		6	2014	19	16	53	80	3063	4791	11716	15495	16544	Background
SRR1970013	United Kingdom		6	2014	34	2	1090	1960	5757	4768	6042	15500	16550	Background
SRR1969141	United Kingdom		6	2014	19	2	11	27	115	4717	11727	15524	16576	Background
SRR1969149	United Kingdom		6	2014	34	2	1178	1945	3307	4718	11728	15525	16577	Background
SRR1969521	United Kingdom		6	2014	19	64	319	1629	2531	4742	6006	15670	16735	Background
SRR1957839	United Kingdom		6	2014	19	2	11	27	115	26172	34896	46683	51149	Background
SRR1958073	United Kingdom		6	2014	19	2	161	249	730	5809	34898	46685	51151	Background
SRR1968582	United Kingdom		6	2014	2105	1240	5600	10938	18271	30369	40624	54904		Background
SRR1970327	United Kingdom		7	2014	19	2	2	2	33	4792	6079	7241	7690	Background
SRR1969606	United Kingdom		7	2014	34	2	18	21	20	21	1179	1755	1864	Background
SRR1967488	United Kingdom		7	2014	34	2	18	21	2945	21	5811	6910	7321	Background
SRR1969308	United Kingdom		7	2014	34	2	18	21	20	787	5983	7124	7556	Background
SRR1966234	United Kingdom		7	2014	34	2	26	21	20	21	4997	6748	7143	Background
SRR1965188	United Kingdom		7	2014	34	2	26	21	3307	21	5587	15807	16883	Background
SRR1968598	United Kingdom		7	2014	34	2	26	46	2837	4512	2245	6894	7304	Background
SRR1968040	United Kingdom		7	2014	34	2	18	21	3307	787	5356	15543	16598	Background
SRR1965696	United Kingdom		7	2014	34	2	26	21	20	951	5631	6685	7077	Background
SRR1969350	United Kingdom		7	2014	34	2	26	21	3024	21	5986	7127	7559	Background
SRR1969998	United Kingdom		7	2014	34	2	26	46	20	4436	5553	7055	7640	Background
SRR1965358	United Kingdom		7	2014	34	2	18	21	1150	21	5602	6653	7041	Background
SRR1966331	United Kingdom		7	2014	34	2	18	21	2905	21	5695	6761	7158	Background
SRR1968825	United Kingdom		7	2014	34	2	18	21	2905	21	5695	7061	7241	Background
SRR1966614	United Kingdom		7	2014	34	2	18	21	2604	820	1644	6805	7205	Background
SRR1968823	United Kingdom		7	2014	34	2	26	21	20	4566	5741	6822	7222	Background
SRR1966731	United Kingdom		7	2014	34	2	26	21	20	4566	5741	6822	7222	Background
SRR1967651	United Kingdom		7	2014	34	231	18	21	2953	21	5831	6930	7344	Background
SRR1969065	United Kingdom		7	2014	34	231	18	21	2953	21	5831	6930	7344	Background
SRR1969071	United Kingdom		7	2014	34	2	26	21	3307	21	5406	10337	18958	Background
SRR1968909	United Kingdom		7	2014	34	2	18	21	3307	4701	9083	15526	16578	Background
SRR1966941	United Kingdom		7	2014	34	2	18	3666	5769	21	5695	15570	16627	Background
SRR1966211	United Kingdom		7	2014	34	2	26	46	5773	4512	11760	15590	16649	Background
SRR1967701	United Kingdom		7	2014	19	2	560	31	1528	32	805	6935	7350	Background
SRR1966038	United Kingdom		7	2014	19	9	28	37	39	40	5662	6721	7115	Background
SRR1969554	United Kingdom		7	2014	19	9	28	37	39	40	5662	6721	7115	Background
SRR1966551	United Kingdom		7	2014	19	9	28	37	39	40	11758	1675	16646	Background
SRR1968854	United Kingdom		7	2014	19	9	28	37	39	40	5662	15529	16584	Background
SRR1966576	United Kingdom		7	2014	34	2	26	21	20	567	5724	6800	7200	Background
SRR1966766	United Kingdom		7	2014	19	2	145	226	403	854	1076	2717	2886	Background
SRR1970083	United Kingdom		7	2014	19	2	145	1961	403	4093	6050	7207	7655	Background
SRR1965466	United Kingdom		7	2014	19	2	145	226	403	4093	4129	11318	16854	Background
SRR1958533	United Kingdom		7	2014	19	52	2	271	472	697	5430	15677	16742	Background
SRR1968578	United Kingdom		7	2014	34	2	1068	21	595	4681	5914	7033	7456	Background
SRR1968087	United Kingdom		7	2014	34	2	1063	345	585	4645	5862	6969	7388	Background
SRR1969930	United Kingdom		7	2014	19	2	23	359	602	859	1082	1268	2456	Background
SRR1968039	United Kingdom		7	2014	19	2	23	359	602	859	1082	1268	2456	Background
SRR1969019	United Kingdom		7	2014	19	2	23	359	602	859	10361	12741	16579	Background
SRR1966413	United Kingdom		7	2014	34	2	26	46	2837	4512	2245	6771	7169	Background
SRR1967386	United Kingdom		7	2014	34	2	26	46	2837	4512	2245	6894	7304	Background
SRR1969703	United Kingdom		7	2014	34	2	26	376	623	893	5894	7006	7427	Background
SRR1968846	United Kingdom		7	2014	19	3	248	1903	632	903	1134	7064	7491	Background
SRR1969046	United Kingdom		7	2014	19	2	52	1941	738	1075	1331	7089	7517	Background
SRR1958354	United Kingdom		7	2014	34	2	26	21	3307	21	1353	15678	16743	Background
SRR1965173	United Kingdom		7	2014	34	2	26	21	805	1184	1468	1720	1824	Background
SRR1968247	United Kingdom		7	2014	19	64	319	509	812	1689	5881	6991	7410	Background
SRR1967208	United Kingdom		7	2014	19	84	330	530	2937	2583	3165	6873	7280	Background
SRR1966368	United Kingdom		7	2014	34	2	26	21	15759	1279	1587	46700	51166	Background
SRR1965941	United Kingdom		7	2014	34	2	26	21	350	4501	5639	6695	7087	Background
SRR1965718	United Kingdom		7	2014	34	2	26	732	350	1733	5634	6688	7080	Background
SRR1967795	United Kingdom		7	2014	19	2	442	737	115	4285	2159	6324	6693	Background
SRR1957845	United Kingdom		7	2014	19	2	442	737	115	4285	2159	6324	6693	Background
SRR1965680	United Kingdom		7	2014	213	62	241	368	693	1757	3642	4313	4589	Background
SRR1969066	United Kingdom		7	2014	34	2	26	46	3010	4709	5955	7091	7521	Background
SRR1966188	United Kingdom		7	2014	19	1	299	3677	5774	9088	11762	15596	16655	Background
SRR1968412	United Kingdom		7	2014	34	2	827	21	1163	4667	5899	7012	7434	Background
SRR1969441	United Kingdom		7	2014	34	2	26	447	1221	4735	5998	7140	7573	Background
SRR1966980	United Kingdom		7	2014	19	2	11	27	627	4580	5758	6842	7245	Background
SRR1967045	United Kingdom		7	2014	19	2	23	560	602	9081	5767	15571	16628	Background
SRR1969810	United Kingdom		7	2014	36	13	379	784	1772	4309	5380	48513	53162	Background
SRR1965981	United Kingdom		7	2014	19	2	11	1828	2840	4423	5535	6562	6943	Background
SRR1966443	United Kingdom		7	2014	19	2	145	1836	403	4448	5707	6779	7178	Background
SRR1965088	United Kingdom		7	2014	19	48	1021	363	2855	4454	5577	6620	7005	Background
SRR1965151	United Kingdom		7	2014	19	220	1022	560	2859	4460	5586	6631	7016	Background
SRR1967332	United Kingdom		7	2014	19	2	54	3662	767	4462	5797	15546	16601	Background
SRR1969251	United Kingdom		7	2014	19	2	23	3657	602	1016	11725	15519	16570	Background
SRR1965637	United Kingdom		7	2014	19	57	1031	1851	2877	4492	5626	6680	7071	Background
SRR1966160	United Kingdom		7	2014	19	52	1039	1866	472	4526	5675	6737	7131	Background
SRR1968883	United Kingdom		7	2014	19	52	1039	1866	472	4526	5941	7072	7500	Background
SRR1966226	United Kingdom		7	2014	19	1	1	1868	2899	4529	5681	6745	7140	Background
SRR1966232	United Kingdom		7	2014	19	2	1	1869	2900	4531	5683	6747	7142	Background
SRR1966371	United Kingdom		7	2014	34	2	26	1873	350	4538	5698	6765	7163	Background
SRR1966433	United Kingdom		7	2014	19	2	54	186	117	1293	8683	15592	16651	Background
SRR1966501	United Kingdom		7	2014	34	2	26	441	711	564	5713	6787	7186	Background
SRR1966509	United Kingdom		7	2014	313	2	3	1877	1148	4549	5716	6790	7189	Background
SRR1966740	United Kingdom		7	2014	36	13	1048	1886	2793	4567	5742	6823	7224	Background
SRR1966835	United Kingdom		7	2014	19	19	11	27	206	4570	5746	6828	7230	Background
SRR1969646	United Kingdom		7	2014	19	52	1010	1891	3035	4745	6014	7159	7596	Background
SRR1968253	United Kingdom		7	2014	34	2	26	21	20	4597	5789	6880	7411	Background
SRR1967249	United Kingdom		7	2014	34	2	26	21	3307	4597	5789	15548	16603	Background
SRR1970020	United Kingdom		7	2014	19	177	1057	1465	2252	4599	5791	7177	7616	Background
SRR1967256	United Kingdom		7	2014	19	177	1057	1465	2252	6028	5791	15566	16623	Background
SRR1969827	United Kingdom		7	2014	19	177	1057	1465	2252	6028	5791	15508	16558	Background
SRR1967365	United Kingdom		7	2014	19	4	693	337	2939	822	5799	6892	7302	Background
SRR1969904	United Kingdom		7	2014	19	229	203	1906	2949	4615	11720	15507	16557	Background
SRR1967622	United Kingdom		7	2014	213	230	1059	1907	2950	4616	5826	6925	7339	Background
SRR1967843	United Kingdom		7	2014	19	9	201	313	694	4629	5843	6947	7366	Background
SRR1967950	United Kingdom		7	2014	34	2	26	46	20	4637	5854	6960	7379	Background
SRR1968012	United Kingdom		7	2014	19	2	15	866	2965	4641	5858	6964	7383	Background
SRR1968231	United Kingdom		7	2014	36	45	162	251	2974	4656	5879	6988	7407	Background
SRR1968311	United Kingdom		7	2014	34	2	26	190	350	4659	1308	6997	7417	Background
SRR1968426	United Kingdom		7	2014	19	2	705	667	1959	4669	5900	7014	7436	Background
SRR1968437	United Kingdom		7	2014	19	2	23	392	602	4670	5902	7016	7438	Background
SRR1967093	United Kingdom		7	2014	19	2	1921	2438	5766	9077	11740	15551	16607	Background
SRR1968560	United Kingdom		7	2014	19	2	11	741	2987	4679	5912	7031	7454	Background
SRR1968818	United Kingdom		7	2014	19	1	350	1934	2998	4694	5934	7060	7487	Background
SRR1969014	United Kingdom		7	2014	34	2	225	1940	585	4706	5949	7084	7512	Background
SRR1969000	United Kingdom		7	2014	34	2	225	1940	585	4706	5949	7084	7512	Background
SRR1969241	United Kingdom		7	2014	19	1	299	1946	3022	4724	5978	7118	7549	Background
SRR1969420	United Kingdom		7	2014	34	2	225	1948	3026	4731	5994	7136	7568	Background
SRR1969511	United Kingdom		7	2014	19	2	23	392	602	4739	6003	7148	7583	Background
SRR1969701	United Kingdom		7	2014	19	238	1085	1954	3039	4750	6020	7166	7603	Background
SRR1969999	United Kingdom		7	2014	34	2	26	46	20	4767	6041	7194	7641	Background
SRR1970031	United Kingdom		7	2014	19	9	2	335	567	4770	6045	7200	7647	Background
SRR1970081	United Kingdom		7	2014	19	2	11	100	115	4773	6049	7206	7654	Background
SRR1970219	United Kingdom		7	2014	19	9	188	292	1411	4783	6066	7225	7673	Background
SRR1968706	United Kingdom		7	2014	19	1	299	381	3395	6167	9789	48508	53157	Background
SRR1958492	United Kingdom		7	2014	19	2	54	186	2786	4342	5425	15679	16744	Background
SRR1958551	United Kingdom		7	2014	19	2	161	249	850	8389	11802	15676	16741	Background
SRR1970229	United Kingdom		7	2014	34	2	26	46	3307	4784	1240	15502	16552	Background
SRR1970024	United Kingdom		7	2014	34	2	26	21	3319	21	11718	15503	16553	Background
SRR1969480	United Kingdom		7	2014	34	2	1081	21	5759	4738	6001	15510	16560	Background
SRR1969317	United Kingdom		7	2014	568	235	1078	2341	1222	4727	5984	15520	16571	Background
SRR1967426	United Kingdom		7	2014	36	13	379	1874	2944	4606	5807	15547	16602	Background
SRR1966506	United Kingdom		7	2014	34	2	220	21	4199	829	5715	15585	16642	Background
SRR1966549	United Kingdom		7	2014	19	1	334	3672	5288	9084	11757		16643	Background
SRR1966494	United Kingdom		7	2014	19	5	233	2160	604	4547	5712	15586	16644	Background
SRR1966380	United Kingdom		7	2014	19	3	399	663	2908	4540	5700	15591	16650	Background
SRR1969658	United Kingdom		7	2014	19	2	14	17	15766	9092	34928	46722	51188	Background
SRR1969518	United Kingdom		7	2014	34	2	18	21	5797	4741	6005	15671	16736	Background
SRR1965663	United Kingdom		7	2014	19	2	11	100	115	4494	11867	15775	16848	Background
SRR1965261	United Kingdom		7	2014	19	2	236	1842	2862	4464	5591	15782	16856	Background
SRR1966768	United Kingdom		7	2014	36	13	474	4536	6440	26184	34913	46703	51169	Background
SRR1968199	United Kingdom		7	2014	36	13	474	4536	6440	26184	34913	46713	51179	Background
SRR1967836	United Kingdom		7	2014	19	2	294	468	743	26189	34919	46711	51177	Background
SRR1969610	United Kingdom		7	2014	568	5	329	9426	15765	26194	34927	46721	51187	Background
SRR1966514	United Kingdom		7	2014		2	18	3673	3307	1730	36642	49098	53836	Background
SRR1966988	United Kingdom		7	2014	34	2	1923	345	3422	4645				Background
SRR1966467	United Kingdom		7	2014	885	1196	5512	10839	18131	30181	40389	54597		Background
SRR1966869	United Kingdom		7	2014	885	1190	5577	10913	18120	30326	40581	54852		Background
SRR1967704	United Kingdom		8	2014	19	2	2	2	620	2	2	1307	7351	Background
SRR1966108	United Kingdom		8	2014	19	2	2	2	620	2	2	25479	27680	Background
SRR1967679	United Kingdom		8	2014	34	2	18	21	20	21	5833	6932	7346	Background
SRR1965965	United Kingdom		8	2014	34	2	18	352	20	1291	1069	1880	1994	Background
SRR1965099	United Kingdom		8	2014	34	2	18	21	2604	4457	1644	6623	7008	Background
SRR1969507	United Kingdom		8	2014	34	2	18	21	2604	820	1644	7147	7582	Background
SRR1968291	United Kingdom		8	2014	34	2	18	21	20	4279	5885	6995	7415	Background
SRR1966308	United Kingdom		8	2014	34	2	26	21	20	21	5692	6758	7155	Background
SRR1966734	United Kingdom		8	2014	34	2	26	21	3307	4321	4997	15580	16637	Background
SRR1966826	United Kingdom		8	2014	34	2	26	21	744	1087	1345	6827	7229	Background
SRR1958247	United Kingdom		8	2014	34	2	18	21	786	1161	1438	6385	6757	Background
SRR1969888	United Kingdom		8	2014	34	2	18	21	786	1161	1438	6385	6757	Background
SRR1969164	United Kingdom		8	2014	34	2	18	21	786	1161	1438	6385	6757	Background
SRR1957881	United Kingdom		8	2014	34	2	18	21	20	21	5347	6331	6700	Background
SRR1968113	United Kingdom		8	2014	34	2	26	21	20	21	5400	6865	7271	Background
SRR1965832	United Kingdom		8	2014	34	2	18	1859	2886	21	5439	6702	7095	Background
SRR1969602	United Kingdom		8	2014	34	2	18	21	2811	21	6010	7155	7592	Background
SRR1967173	United Kingdom		8	2014	34	2	18	21	2905	4594	5781	6870	7276	Background
SRR1969177	United Kingdom		8	2014	34	2	18	21	20	4720	5973	7110	7541	Background
SRR1958233	United Kingdom		8	2014	34	2	26	21	3307	4313	5385	15687	16752	Background
SRR1966471	United Kingdom		8	2014	19	9	28	37	39	40	5709	6782	7181	Background
SRR1966932	United Kingdom		8	2014	19	9	28	1893	39	40	5755	6838	7240	Background
SRR1967087	United Kingdom		8	2014	19	9	28	37	2754	40	5770	6856	7261	Background
SRR1970132	United Kingdom		8	2014	19	9	28	37	2754	40	6057	7214	7662	Background
SRR1970255	United Kingdom		8	2014	19	2	56	81	577	147	1043	1330	7679	Background
SRR1967715	United Kingdom		8	2014	34	2	118	21	3637	9390	12228	48505	53154	Background
SRR1965582	United Kingdom		8	2014	34	2	26	21	20	4313	5622	6676	7066	Background
SRR1968398	United Kingdom		8	2014	34	2	26	21	20	4313	5622	6676	7431	Background
SRR1968187	United Kingdom		8	2014	34	2	26	21	2970	4653	5874	6983	7402	Background
SRR1967982	United Kingdom		8	2014	19	2	145	226	403	1019	1267	1473	1564	Background
SRR1966638	United Kingdom		8	2014	19	2	145	226	403	854	1076	2717	2886	Background
SRR1967594	United Kingdom		8	2014	19	2	145	226	403	4093	4129	6002	7337	Background
SRR1968536	United Kingdom		8	2014	19	2	145	226	403	4093	4129	6002	7337	Background
SRR1966673	United Kingdom		8	2014	19	2	145	226	403	869	5736	6815	7215	Background
SRR1968237	United Kingdom		8	2014	19	2	145	226	403	2581	5151	6990	7409	Background
SRR1966342	United Kingdom		8	2014	34	2	26	339	350	921	1086	6762	7159	Background
SRR1965061	United Kingdom		8	2014	34	2	26	46	20	4451	5573	6616	7001	Background
SRR1966359	United Kingdom		8	2014	34	2	26	48	584	1148	5696	6763	7161	Background
SRR1966456	United Kingdom		8	2014	34	2	134	21	2912	847	1064	6781	7180	Background
SRR1968695	United Kingdom		8	2014	34	2	1068	21	595	4681	5914	7033	7474	Background
SRR1968126	United Kingdom		8	2014	34	2	225	345	3422	1367	1692	15540	16595	Background
SRR6868288	United Kingdom		8	2014	19	2	23	359	602	859	1082	1268	2456	Background
SRR1968071	United Kingdom		8	2014	34	2	26	46	3307	4643	5860	25760	27993	Background
SRR1968458	United Kingdom		8	2014	34	2	26	46	20	4674	5905	7020	7442	Background
SRR1967096	United Kingdom		8	2014	34	2	26	46	773	897	5653	6857	7262	Background
SRR1968981	United Kingdom		8	2014	34	2	26	46	773	897	5948	7083	7511	Background
SRR1965944	United Kingdom		8	2014	34	2	26	46	773	897	5653	6711	7105	Background
SRR1967312	United Kingdom		8	2014	34	2	26	46	773	897	5653	6711	7105	Background
SRR1969766	United Kingdom		8	2014	34	2	26	46	20	4753	6024	7171	7609	Background
SRR1963379	United Kingdom		8	2014	19	2	23	392	645	957	1407	6574	6954	Background
SRR1967051	United Kingdom		8	2014	19	2	23	392	645	957	1407	6854	7258	Background
SRR1967295	United Kingdom		8	2014	19	2	23	392	645	957	1407	6888	7297	Background
SRR1967461	United Kingdom		8	2014	19	2	23	392	645	957	1407	6907	7318	Background
SRR1966153	United Kingdom		8	2014	34	2	259	393	648	4525	5673	6735	7129	Background
SRR1969866	United Kingdom		8	2014	34	2	26	190	350	4345	5431	6435	7623	Background
SRR1970307	United Kingdom		8	2014	34	2	26	190	350	4345	5431	7238	7687	Background
SRR1967236	United Kingdom		8	2014	34	2	26	3667	3341	4345	5431	15573	16630	Background
SRR1966147	United Kingdom		8	2014	19	2	1038	409	2895	4522	5670	6732	7126	Background
SRR1965446	United Kingdom		8	2014	19	2	11	1849	685	978	1221	6663	7052	Background
SRR1970108	United Kingdom		8	2014	19	9	201	313	694	989	34930	46725	51192	Background
SRR1970252	United Kingdom		8	2014	19	2	161	249	730	1062	6070	7230	7678	Background
SRR1966414	United Kingdom		8	2014	34	2	26	21	357	1925	1343	2737	7170	Background
SRR1970136	United Kingdom		8	2014	34	2	26	21	758	1113	5398	7215	7663	Background
SRR1958267	United Kingdom		8	2014	19	2	54	459	767	4317	5388	6387	6759	Background
SRR1967221	United Kingdom		8	2014	19	2	54	459	767	4317	5388	6875	7282	Background
SRR1966499	United Kingdom		8	2014	19	2	54	459	767	4317	5388	15587	16645	Background
SRR1966986	United Kingdom		8	2014	19	48	235	502	804	1183	5759	6844	7247	Background
SRR1969986	United Kingdom		8	2014	19	52	2	271	1267	697	1579	7193	7639	Background
SRR1968668	United Kingdom		8	2014	19	52	2	271	472	4344	5428	6432	6804	Background
SRR1965644	United Kingdom		8	2014	34	2	26	21	3557	1365	1690	8610	16660	Background
SRR1965953	United Kingdom		8	2014	34	2	26	21	1128	21	1197	6090	6453	Background
SRR1966516	United Kingdom		8	2014	34	2	26	21	1128	21	1197	6090	7192	Background
SRR1966982	United Kingdom		8	2014	19	2	161	249	850	1300	1611	6843	7246	Background
SRR1966580	United Kingdom		8	2014	34	2	26	21	926	1365	1690	1989	7072	Background
SRR1969848	United Kingdom		8	2014	19	3	4	694	1106	4430	5545	6575	7619	Background
SRR1969879	United Kingdom		8	2014	19	78	245	1818	852	4409	6032	7183	7626	Background
SRR1965461	United Kingdom		8	2014	34	2	26	724	350	1716	5608	6660	7048	Background
SRR1969207	United Kingdom		8	2014	34	2	26	732	3020	1733	5975	7113	7544	Background
SRR1966310	United Kingdom		8	2014	36	13	474	792	1238	1872	34910	46699	51165	Background
SRR1967395	United Kingdom		8	2014	19	1	299	1901	1270	1912	5801	6896	7306	Background
SRR1969218	United Kingdom		8	2014	34	2	26	46	20	1929	2345	7116	7547	Background
SRR1966418	United Kingdom		8	2014	313	2	31	41	1846	45	5703	6773	7172	Background
SRR1968092	United Kingdom		8	2014	34	2	26	46	2966	4647	5864	6971	7390	Background
SRR1969823	United Kingdom		8	2014	19	2	11	27	1953	3007	3678	4355	7614	Background
SRR1968638	United Kingdom		8	2014	19	2	11	27	1953	3007	3678	9940	49659	Background
SRR1965472	United Kingdom		8	2014	34	2	225	1772	2750	855	5339	6666	7055	Background
SRR1957831	United Kingdom		8	2014	34	2	225	1772	2750	855	5339	6322	6691	Background
SRR1970012	United Kingdom		8	2014	36	13	379	784	1772	4309	5380	6374	6746	Background
SRR1958193	United Kingdom		8	2014	36	13	379	784	1772	4309	5380	6374	6746	Background
SRR1958545	United Kingdom		8	2014	34	2	1001	1799	20	863	5432	6436	6808	Background
SRR1965597	United Kingdom		8	2014	34	2	1001	1799	20	863	5432	6436	6808	Background
SRR1958557	United Kingdom		8	2014	34	2	1002	816	350	564	5434	6438	6811	Background
SRR1967460	United Kingdom		8	2014	19	1	1006	1807	2797	4361	5454	6462	7317	Background
SRR1965754	United Kingdom		8	2014	19	2	1015	1822	2836	4413	5522	6548	6929	Background
SRR1965343	United Kingdom		8	2014	34	2	26	46	20	4436	5553	6652	7040	Background
SRR1966178	United Kingdom		8	2014	19	64	319	1837	2852	4450	5572	6738	7132	Background
SRR1965074	United Kingdom		8	2014	19	2	11	1838	2776	4452	5575	6618	7003	Background
SRR1966047	United Kingdom		8	2014	19	2	11	1838	2776	4452	5575	6618	7003	Background
SRR1965081	United Kingdom		8	2014	19	64	1020	1629	2854	4453	5576	6619	7004	Background
SRR1965105	United Kingdom		8	2014	36	13	472	786	1598	4458	5580	6624	7009	Background
SRR1965388	United Kingdom		8	2014	34	2	26	46	2869	4476	5605	6656	7044	Background
SRR1965402	United Kingdom		8	2014	34	2	26	46	20	4479	5607	6659	7047	Background
SRR1965451	United Kingdom		8	2014	36	11	29	58	2871	4482	5611	6664	7053	Background
SRR1965507	United Kingdom		8	2014	36	45	162	251	2872	4485	5615	6669	7058	Background
SRR1965508	United Kingdom		8	2014	19	2	1029	560	2873	4486	5616	6670	7059	Background
SRR1965589	United Kingdom		8	2014	34	2	1030	46	20	4490	5624	6678	7068	Background
SRR1965812	United Kingdom		8	2014	19	2	603	1855	1662	4502	5640	6696	7089	Background
SRR1965816	United Kingdom		8	2014	34	2	26	1857	357	4180	5643	6699	7092	Background
SRR1969299	United Kingdom		8	2014	34	2	26	1857	357	4180	5643	6699	7554	Background
SRR1966066	United Kingdom		8	2014	34	2	26	1864	20	4519	5665	6725	7119	Background
SRR1966203	United Kingdom		8	2014	19	1	334	1	2897	4527	5678	6742	7137	Background
SRR1966283	United Kingdom		8	2014	19	48	235	1789	606	4534	5688	6753	7149	Background
SRR1967731	United Kingdom		8	2014	19	2	54	186	117	1293	5706	6939	7356	Background
SRR1966840	United Kingdom		8	2014	34	2	26	21	20	4571	5747	6829	7231	Background
SRR1967112	United Kingdom		8	2014	34	2	234	46	2934	4590	5774	6861	7267	Background
SRR1967149	United Kingdom		8	2014	19	2	11	27	118	4592	5779	6867	7273	Background
SRR1967577	United Kingdom		8	2014	34	2	26	1905	20	51	5824	6923	7336	Background
SRR1967606	United Kingdom		8	2014	19	229	203	1906	2949	4615	5825	6924	7338	Background
SRR1967798	United Kingdom		8	2014	34	2	26	531	2667	4627	5841	6944	7362	Background
SRR1968561	United Kingdom		8	2014	34	2	26	1914	2960	4634	5849	6955	7374	Background
SRR1967917	United Kingdom		8	2014	34	2	26	1914	2960	4634	5849	6955	7374	Background
SRR1968837	United Kingdom		8	2014	34	2	225	345	2999	4695	5935	7062	7489	Background
SRR1968204	United Kingdom		8	2014	34	2	26	1921	357	908	5876	6985	7404	Background
SRR1968278	United Kingdom		8	2014	568	5	1066	1924	1222	4658	5884	6994	7414	Background
SRR1968343	United Kingdom		8	2014	19	2	11	27	206	4661	5889	7001	7422	Background
SRR1968373	United Kingdom		8	2014	19	59	230	350	683	4663	5891	7003	7424	Background
SRR1968378	United Kingdom		8	2014	None	2	26	190	2978	561	5892	7004	7425	Background
SRR1968481	United Kingdom		8	2014	19	232	245	467	2983	4675	5907	7022	7444	Background
SRR1970049	United Kingdom		8	2014	19	64	245	1927	2988	3404	5916	7035	7650	Background
SRR1968600	United Kingdom		8	2014	19	64	245	1927	2988	3404	5916	7035	7458	Background
SRR1968805	United Kingdom		8	2014	34	2	26	21	2996	4692	5931	7057	7484	Background
SRR1968852	United Kingdom		8	2014	19	2	54	186	3000	4696	5938	7067	7494	Background
SRR1969096	United Kingdom		8	2014	36	13	474	792	1238	4711	5958	7094	7524	Background
SRR1969119	United Kingdom		8	2014	34	2	26	1437	1163	4714	5962	7098	7529	Background
SRR1969166	United Kingdom		8	2014	34	2	1075	476	3017	4719	5971	7108	7539	Background
SRR1969185	United Kingdom		8	2014	34	2	118	21	346	4721	5974	7111	7542	Background
SRR1969214	United Kingdom		8	2014	34	2	26	190	3021	4723	5977	7115	7546	Background
SRR1969405	United Kingdom		8	2014	34	2	26	190	350	564	5992	7134	7566	Background
SRR1969637	United Kingdom		8	2014	34	2	26	46	20	4744	6012	7157	7594	Background
SRR1969730	United Kingdom		8	2014	19	1	299	381	2902	4751	6022	7168	7605	Background
SRR1970076	United Kingdom		8	2014	34	2	26	46	20	4772	6047	7204	7652	Background
SRR6324181	United Kingdom		8	2014	19	9	28	37	982	7977	10230	12557	13314	Background
SRR1970276	United Kingdom		8	2014	19	64	245	1971	619	886	6071	15496	16545	Background
SRR1969655	United Kingdom		8	2014	19	2	63	3655	878	4747	11722	15511	16561	Background
SRR1969253	United Kingdom		8	2014	34	2	26	987	3307	9072	5981	15521	16572	Background
SRR1969075	United Kingdom		8	2014	568	5	244	2291	1664	4710	5957	15527	16580	Background
SRR1968798	United Kingdom		8	2014	34	2	26	441	3354	564	1308	15530	16585	Background
SRR1968052	United Kingdom		8	2014	313	2	31	41	1846	7478	11737	15544	16599	Background
SRR1958437	United Kingdom		8	2014	19	57	215	331	2777	4333	11742	15554	16610	Background
SRR1967536	United Kingdom		8	2014	19	3	248	3665	5767	903	11752	15567	16624	Background
SRR1967217	United Kingdom		8	2014	36	83	993	1784	2770	4325	5784	15572	16629	Background
SRR1966257	United Kingdom		8	2014	19	1	299	3675	2902	9087	11761	15593	16652	Background
SRR1958243	United Kingdom		8	2014	19	64	319	509	812	4315	11769	15613	16673	Background
SRR1957829	United Kingdom		8	2014	19	59	230	350	683	938	11771	15617	16676	Background
SRR1958434	United Kingdom		8	2014	19	78	245	467	852	4332	5411	15681	16746	Background
SRR1958128	United Kingdom		8	2014	213	2	988	1780	2761	4303	11803	15682	16747	Background
SRR1957908	United Kingdom		8	2014	19	209	123	1774	363	4292	11805	15688	16753	Background
SRR1965668	United Kingdom		8	2014	34	2	26	1853	5825	4495	5629	15776	16849	Background
SRR1965843	United Kingdom		8	2014	36	13	474	792	1238	6500	34906	48500	53147	Background
SRR1967281	United Kingdom		8	2014	34	2	26	21	3307	21	33893	45335	49662	Background
SRR1957855	United Kingdom		8	2014	36	249	1226	2049	14176	26173	34897	46684	51150	Background
SRR1965648	United Kingdom		8	2014	19	78	245	9424	852	26180	34908	46696	51162	Background
SRR1966642	United Kingdom		8	2014	19	3	4770	9425	15761	26183	34912	46702	51168	Background
SRR1966882	United Kingdom		8	2014	36	13	4771	784	15762	26185	34915	46705	51171	Background
SRR1967621	United Kingdom		8	2014	36	13	4771	784	15762	26185	34915	46709	51175	Background
SRR1970064	United Kingdom		8	2014	36	13	700	1243	15840	26303	35064	48514	53163	Background
SRR1968290	United Kingdom		8	2014	19	5	1082	4544	3032	27201	36224	48506	53155	Background
SRR1968828	United Kingdom		8	2014	36	13	1649	9784	16371	27202	36225	48509	53158	Background
SRR1969389	United Kingdom		8	2014	34	2	770	21	16373	27204	36228	48512	53160	Background
SRR1970301	United Kingdom		8	2014	513	241	1096	1972	3062	4790	6076	7237		Background
SRR1968159	United Kingdom		8	2014	2111	211	994	1786	5667	4327				Background
SRR1958206	United Kingdom		8	2014	36	210	29	1775	42	9093	11770	15614		Background
SRR1967444	United Kingdom		8	2014	885	1190	5504	10831	18120	30170	40378	54586		Background
SRR1966280	United Kingdom		8	2014	183	1249	5616	10955	18292	30402	40671	54963		Background
SRR6074719	United Kingdom		9	2014	34	2	18	21	20	911	1142	1333	1622	Background
SRR1966773	United Kingdom		9	2014	34	2	18	21	20	911	1142	1333	1622	Background
SRR6062453	United Kingdom		9	2014	34	2	18	21	20	911	1142	1333	1456	Background
SRR1969126	United Kingdom		9	2014	34	2	18	21	3307	911	1142	13934	16581	Background
SRR1958548	United Kingdom		9	2014	34	2	18	21	20	787	5356	6343	6809	Background
SRR1958185	United Kingdom		9	2014	34	2	18	21	20	787	5353	6372	6744	Background
SRR1960212	United Kingdom		9	2014	34	2	18	21	20	787	989	6512	6890	Background
SRR1957858	United Kingdom		9	2014	34	2	18	21	20	4287	5342	6326	6695	Background
SRR1958016	United Kingdom		9	2014	34	2	18	21	3307	787	5353	48432	53078	Background
SRR1957779	United Kingdom		9	2014	34	2	26	21	20	21	752	6315	6684	Background
SRR1958034	United Kingdom		9	2014	34	2	26	21	20	21	5363	6353	6722	Background
SRR1958399	United Kingdom		9	2014	34	2	26	21	20	21	5406	6408	6779	Background
SRR1958133	United Kingdom		9	2014	34	2	18	21	20	21	5374	6367	6738	Background
SRR1965903	United Kingdom		9	2014	34	2	26	21	20	21	5651	6709	7103	Background
SRR1958629	United Kingdom		9	2014	34	2	18	21	20	21	5440	6445	6819	Background
SRR1969540	United Kingdom		9	2014	34	2	26	46	20	4436	6007	7152	7588	Background
SRR1966306	United Kingdom		9	2014	34	2	18	21	20	21	5691	6757	7154	Background
SRR1968416	United Kingdom		9	2014	34	2	18	21	587	4668	1348	7013	7435	Background
SRR7286928	United Kingdom		9	2014	34	2	26	21	3307	21	5406	10337	18958	Background
SRR1957861	United Kingdom		9	2014	19	9	28	37	39	40	5344	6328	6697	Background
SRR1958026	United Kingdom		9	2014	19	9	28	37	39	40	5344	6328	6697	Background
SRR1969433	United Kingdom		9	2014	19	9	28	37	39	40	5344	6328	6697	Background
SRR1958444	United Kingdom		9	2014	19	9	28	37	39	40	5344	6328	6788	Background
SRR1957902	United Kingdom		9	2014	19	9	28	37	39	40	5344	6328	6697	Background
SRR1958223	United Kingdom		9	2014	34	69	26	190	350	940	1308	6381	6753	Background
SRR1958449	United Kingdom		9	2014	34	2	26	190	350	561	5415	6417	6789	Background
SRR1967114	United Kingdom		9	2014	34	2	121	21	356	4480	5775	6862	7268	Background
SRR1969450	United Kingdom		9	2014	34	2	26	21	357	4109	5107	6026	7574	Background
SRR1958588	United Kingdom		9	2014	19	2	145	226	403	854	1076	2717	6813	Background
SRR1968491	United Kingdom		9	2014	19	2	145	226	403	1019	5151	6075	6844	Background
SRR1957966	United Kingdom		9	2014	34	2	18	21	20	787	5356	6343	6712	Background
SRR1957915	United Kingdom		9	2014	34	2	18	21	20	787	5353	6340	6709	Background
SRR1966540	United Kingdom		9	2014	19	2	11	27	2915	137	1045	6796	7196	Background
SRR1967874	United Kingdom		9	2014	19	2	226	346	780	836	1052	6349	6718	Background
SRR1958012	United Kingdom		9	2014	19	2	226	346	780	836	1052	6349	6718	Background
SRR1958459	United Kingdom		9	2014	19	2	226	346	780	836	1052	6419	6791	Background
SRR1957989	United Kingdom		9	2014	34	2	26	21	20	21	5358	6345	6714	Background
SRR1958316	United Kingdom		9	2014	34	2	26	21	20	4321	4997	6394	6766	Background
SRR1967810	United Kingdom		9	2014	34	2	26	21	1102	1642	1994	2318	2458	Background
SRR1958570	United Kingdom		9	2014	34	2	26	21	350	1642	5435	6439	6812	Background
SRR1966947	United Kingdom		9	2014	34	2	225	345	585	1367	1692	1991	6741	Background
SRR1958024	United Kingdom		9	2014	34	2	225	345	585	1367	1692	6352	6721	Background
SRR1957785	United Kingdom		9	2014	34	2	225	345	585	1367	1692	6316	6685	Background
SRR1958601	United Kingdom		9	2014	34	2	225	345	3422	1367	1692	10874	16604	Background
SRR1958201	United Kingdom		9	2014	34	2	225	345	3422	1367	1692	15683	16748	Background
SRR7223226	United Kingdom		9	2014	34	2	225	345	3422	1367	1692	10874	16604	Background
SRR1957803	United Kingdom		9	2014	34	2	26	21	2749	853	1075	6318	6687	Background
SRR1957990	United Kingdom		9	2014	34	2	26	21	2749	853	1075	6318	6687	Background
SRR1968496	United Kingdom		9	2014	34	2	26	21	597	853	1075	7024	7446	Background
SRR1965373	United Kingdom		9	2014	19	2	23	359	602	859	1082	1268	1346	Background
SRR1969486	United Kingdom		9	2014	34	2	234	423	20	863	5812	6911	7323	Background
SRR1967499	United Kingdom		9	2014	34	2	234	423	20	863	5812	6911	7323	Background
SRR1958071	United Kingdom		9	2014	34	2	26	364	608	4299	1091	6358	6727	Background
SRR1966591	United Kingdom		9	2014	34	2	26	373	617	1008	1112	6366	6737	Background
SRR1958132	United Kingdom		9	2014	34	2	26	373	617	1008	1112	6366	6737	Background
SRR1958116	United Kingdom		9	2014	34	2	26	46	773	897	1126	1980	6734	Background
SRR1958075	United Kingdom		9	2014	34	2	26	46	20	863	5159	6359	6728	Background
SRR1958346	United Kingdom		9	2014	34	2	26	46	20	863	5159	6399	6771	Background
SRR1969870	United Kingdom		9	2014	19	2	23	392	645	957	1407	6888	7624	Background
SRR1968872	United Kingdom		9	2014	19	2	23	392	3002	4698	1407	7069	7497	Background
SRR1958538	United Kingdom		9	2014	34	2	26	190	350	4345	5431	6435	6807	Background
SRR1969457	United Kingdom		9	2014	34	2	26	190	350	4345	5431	6435	6807	Background
SRR1967939	United Kingdom		9	2014	19	2	145	409	802	1181	5852	6958	7377	Background
SRR1957900	United Kingdom		9	2014	19	2	11	415	685	978	1221	6337	6706	Background
SRR1960169	United Kingdom		9	2014	34	2	18	430	2817	1011	1259	6505	6882	Background
SRR1958563	United Kingdom		9	2014	34	2	26	440	3603	1029	11801	15675	16740	Background
SRR6074704	United Kingdom		9	2014	19	2	11	451	723	1049	1303	1517	1610	Background
SRR1968898	United Kingdom		9	2014	19	2	11	451	723	1049	1303	1517	1610	Background
SRR1958331	United Kingdom		9	2014	34	2	26	21	758	1113	5398	6398	6770	Background
SRR1968980	United Kingdom		9	2014	19	2	54	1939	767	4317	5388	7082	7510	Background
SRR1965314	United Kingdom		9	2014	19	2	54	459	767	4317	5388	6387	6759	Background
SRR1965598	United Kingdom		9	2014	19	2	54	459	767	4491	5625	6679	7070	Background
SRR1965135	United Kingdom		9	2014	19	2	23	392	897	1695	5582	6627	7012	Background
SRR1966993	United Kingdom		9	2014	34	2	26	21	869	1356	5719	6793	7193	Background
SRR1966517	United Kingdom		9	2014	34	2	26	21	869	1356	5719	6793	7193	Background
SRR1969791	United Kingdom		9	2014	34	2	26	21	805	1184	1468	1720	1824	Background
SRR1966034	United Kingdom		9	2014	19	9	2	505	809	1288	1472	46698	51164	Background
SRR3284842	United Kingdom		9	2014	34	2	26	21	357	1701	2073	2412	2556	Background
SRR1965203	United Kingdom		9	2014	34	2	26	21	357	1701	2073	6637	7023	Background
SRR1968716	United Kingdom		9	2014	34	2	18	21	20	1241	5650	6996	7476	Background
SRR1965898	United Kingdom		9	2014	34	2	18	21	20	1241	5650	6708	7102	Background
SRR1967677	United Kingdom		9	2014	34	2	26	428	2763	4307	5378	6371	6743	Background
SRR1958181	United Kingdom		9	2014	34	2	26	428	5799	4307	5378	15686	16751	Background
SRR1957724	United Kingdom		9	2014	19	1	1	533	848	1251	1549	1814	2822	Background
SRR1969896	United Kingdom		9	2014	19	52	2	271	472	4344	5428	6432	6804	Background
SRR1958518	United Kingdom		9	2014	19	52	2	271	472	4344	5428	6432	6804	Background
SRR1967685	United Kingdom		9	2014	34	2	26	21	1128	4621	1197	6933	7347	Background
SRR1958472	United Kingdom		9	2014	34	2	435	21	2781	21	5420	6423	6795	Background
SRR1970113	United Kingdom		9	2014	19	3	4	694	1106	4430	5545	6575	7619	Background
SRR1965418	United Kingdom		9	2014	34	2	26	724	350	1716	5608	6660	7048	Background
SRR1968810	United Kingdom		9	2014	36	11	29	58	2888	4441	5932	7058	7485	Background
SRR1965333	United Kingdom		9	2014	36	13	474	792	1238	4294	5359	6346	6715	Background
SRR1957994	United Kingdom		9	2014	36	13	474	792	1238	4294	5359	6346	6715	Background
SRR1969376	United Kingdom		9	2014	19	1	1	8	807	4024	5988	7129	7561	Background
SRR1968338	United Kingdom		9	2014	19	2	20	27	405	4660	5888	7000	7420	Background
SRR1958107	United Kingdom		9	2014	34	2	26	21	20	2949	3609	4271	6733	Background
SRR1965896	United Kingdom		9	2014	19	2	11	27	1953	3007	3678	4355	4632	Background
SRR1970277	United Kingdom		9	2014	19	2	11	27	1953	3007	3678	4355	7681	Background
SRR1957971	United Kingdom		9	2014	19	2	959	27	115	137	5357	6344	6713	Background
SRR1967290	United Kingdom		9	2014	34	2	26	21	2746	21	5334	6312	6681	Background
SRR1959251	United Kingdom		9	2014	34	2	26	21	2746	21	5451	6459	6834	Background
SRR1957753	United Kingdom		9	2014	34	2	26	21	2746	21	5334	6312	6681	Background
SRR1959255	United Kingdom		9	2014	34	2	26	21	2746	21	5334	6312	6681	Background
SRR1963501	United Kingdom		9	2014	34	2	26	21	2746	21	5334	6312	6681	Background
SRR1957778	United Kingdom		9	2014	34	2	134	21	2747	4280	5335	6314	6683	Background
SRR1957825	United Kingdom		9	2014	213	2	23	1771	2748	4281	5336	6317	6686	Background
SRR1957801	United Kingdom		9	2014	213	2	23	1771	2748	4281	5336	6317	6686	Background
SRR1968141	United Kingdom		9	2014	213	2	23	1919	2748	4281	5336	6978	7397	Background
SRR1968540	United Kingdom		9	2014	213	2	23	1771	2748	4281	5336	6317	6686	Background
SRR1965221	United Kingdom		9	2014	36	210	1023	1775	42	642	5352	6639	7025	Background
SRR1957909	United Kingdom		9	2014	36	210	29	1775	42	642	5352	6339	6708	Background
SRR1966878	United Kingdom		9	2014	36	210	29	1775	42	642	5352	6835	7237	Background
SRR1958006	United Kingdom		9	2014	36	210	29	1775	42	642	11770	15614	16754	Background
SRR1957940	United Kingdom		9	2014	34	2	26	46	2755	4293	5354	6341	6710	Background
SRR1958015	United Kingdom		9	2014	19	2	23	392	602	4295	5362	6350	6719	Background
SRR1958048	United Kingdom		9	2014	34	2	26	46	2758	922	5365	6355	6724	Background
SRR1958285	United Kingdom		9	2014	34	2	26	21	2759	4297	5390	6389	6761	Background
SRR1963341	United Kingdom		9	2014	34	2	26	1779	20	4300	5368	6565	6729	Background
SRR1958084	United Kingdom		9	2014	34	2	26	1779	20	4300	5368	6360	6729	Background
SRR1958094	United Kingdom		9	2014	36	11	987	58	2760	4302	5370	6362	6731	Background
SRR1969722	United Kingdom		9	2014	36	11	987	58	2760	4302	6021	7167	7604	Background
SRR1958189	United Kingdom		9	2014	19	2	23	560	602	4308	5379	6373	6745	Background
SRR1967107	United Kingdom		9	2014	2078	2	26	21	838	4310	5381	7996	7266	Background
SRR1958214	United Kingdom		9	2014	19	57	989	1782	913	4311	5383	6379	6751	Background
SRR1958221	United Kingdom		9	2014	34	2	225	345	585	4312	5384	6380	6752	Background
SRR1966880	United Kingdom		9	2014	19	2	991	249	850	4322	5395	6395	6767	Background
SRR1958355	United Kingdom		9	2014	34	2	26	21	20	21	5400	6401	6773	Background
SRR1958371	United Kingdom		9	2014	19	64	245	1785	2771	4326	5401	6402	6774	Background
SRR1958395	United Kingdom		9	2014	36	110	996	805	2774	4330	5405	6407	6778	Background
SRR1958443	United Kingdom		9	2014	34	2	26	418	649	4334	5414	6416	6787	Background
SRR1958465	United Kingdom		9	2014	34	2	999	1792	2779	2559	5417	6420	6792	Background
SRR1958470	United Kingdom		9	2014	19	78	245	1794	852	4337	5419	6422	6794	Background
SRR1966722	United Kingdom		9	2014	19	90	346	560	2784	4340	5423	6427	6799	Background
SRR1958481	United Kingdom		9	2014	19	90	346	560	2784	4340	5423	6427	6799	Background
SRR1958502	United Kingdom		9	2014	19	4	167	1798	2787	4343	5426	6430	6802	Background
SRR1970296	United Kingdom		9	2014	19	4	167	1798	3061	4343	6075	7235	7685	Background
SRR1958596	United Kingdom		9	2014	34	2	18	21	2789	21	5437	6441	6815	Background
SRR1958620	United Kingdom		9	2014	34	2	26	428	2791	4348	5438	6443	6817	Background
SRR1958670	United Kingdom		9	2014	19	2	11	1802	782	202	5444	6449	6823	Background
SRR1958675	United Kingdom		9	2014	36	13	1003	1243	2793	4351	5445	6450	6824	Background
SRR1958686	United Kingdom		9	2014	19	2	11	1803	2620	4352	5446	6451	6825	Background
SRR1959284	United Kingdom		9	2014	19	1	1006	1807	2797	4361	5454	6462	6837	Background
SRR1959296	United Kingdom		9	2014	34	2	26	46	20	4362	5455	6463	6838	Background
SRR1963093	United Kingdom		9	2014	19	2	1015	1822	2836	4413	5522	6548	6929	Background
SRR1963246	United Kingdom		9	2014	36	13	957	1824	2838	4416	5528	6554	6935	Background
SRR1963458	United Kingdom		9	2014	34	2	26	1831	20	4434	5550	6581	6961	Background
SRR1963523	United Kingdom		9	2014	34	2	26	46	20	51	5560	6594	6974	Background
SRR1965054	United Kingdom		9	2014	19	64	319	1837	2852	4450	5572	6615	7000	Background
SRR1965815	United Kingdom		9	2014	19	222	123	1856	2884	4504	5642	6698	7091	Background
SRR1966303	United Kingdom		9	2014	34	2	225	1871	585	852	5690	6756	7152	Background
SRR1966315	United Kingdom		9	2014	36	13	1041	1872	2904	4536	5693	6759	7156	Background
SRR1966367	United Kingdom		9	2014	19	48	235	1789	2906	4537	5697	6764	7162	Background
SRR1966599	United Kingdom		9	2014	36	45	210	1882	2918	4557	5726	6803	7203	Background
SRR1966701	United Kingdom		9	2014	36	45	210	1884	2922	4563	5737	6816	7216	Background
SRR1967287	United Kingdom		9	2014	34	2	220	21	2938	4600	5795	6886	7295	Background
SRR1967527	United Kingdom		9	2014	19	228	8	411	675	4611	5817	6916	7328	Background
SRR1967556	United Kingdom		9	2014	34	2	26	46	20	4613	5820	6919	7331	Background
SRR1967636	United Kingdom		9	2014	34	2	26	447	2951	1169	5828	6927	7341	Background
SRR1967884	United Kingdom		9	2014	19	59	230	350	779	4633	5847	6952	7371	Background
SRR1968177	United Kingdom		9	2014	34	2	225	345	585	4651	5872	6981	7400	Background
SRR1968774	United Kingdom		9	2014	36	108	475	793	2931	4690	5930	7054	7481	Background
SRR1968871	United Kingdom		9	2014	19	2	23	560	3001	4697	5939	7068	7496	Background
SRR1968971	United Kingdom		9	2014	36	13	139	1938	3007	4705	5947	7081	7509	Background
SRR1969097	United Kingdom		9	2014	19	1	1	1942	3012	4712	5959	7095	7525	Background
SRR1969100	United Kingdom		9	2014	34	2	134	21	3013	979	5960	7096	7526	Background
SRR1969106	United Kingdom		9	2014	19	2	1073	1943	3014	4713	5961	7097	7527	Background
SRR1969726	United Kingdom		9	2014	323	2	11	27	3015	4715	5963	7099	7530	Background
SRR1969122	United Kingdom		9	2014	323	2	11	27	3015	4715	5963	7099	7530	Background
SRR1969437	United Kingdom		9	2014	19	237	235	1950	606	4734	5997	7139	7571	Background
SRR1969666	United Kingdom		9	2014	34	2	225	567	585	4749	6018	7164	7601	Background
SRR1969801	United Kingdom		9	2014	36	145	681	1219	3042	4756	6027	7175	7613	Background
SRR1969854	United Kingdom		9	2014	313	2	278	1957	3043	4757	6030	7180	7620	Background
SRR1969947	United Kingdom		9	2014	19	2	11	100	115	4762	6035	7187	7632	Background
SRR1969973	United Kingdom		9	2014	34	2	26	21	3046	4764	6037	7189	7634	Background
SRR1970203	United Kingdom		9	2014	36	13	379	1969	3057	4782	6063	7222	7670	Background
SRR1970246	United Kingdom		9	2014	34	2	26	21	20	4785	6068	7228	7676	Background
SRR1958591	United Kingdom		9	2014	34	2	26	46	5668	4346	5436	14982	15931	Background
SRR1958631	United Kingdom		9	2014	19	2	442	737	2792	4285	5441	15611	16671	Background
SRR1958458	United Kingdom		9	2014	34	2	26	21	5798	9116	5416	15680	16745	Background
SRR1958322	United Kingdom		9	2014	36	13	379	1111	2769	9117	5397	15684	16749	Background
SRR1958173	United Kingdom		9	2014	19	4	2	1781	2762	4305	11804	15685	16750	Background
SRR7501674	United Kingdom		9	2014	19	48	235	4147	6504	10231	13331	17813	19152	Background
SRR1969344	United Kingdom		9	2014	885	1190	5599	10913	18120	30326	40623	54903		Background
SRR1958376	United Kingdom		9	2014	2111	211	994	1786	2772	4327	5402	6403		Background
SRR1960068	United Kingdom		9	2014	74	1116	5514	10841	18133	30183	40391	54599		Background
SRR1958163	United Kingdom		9	2014	74	1116	5514	10841	18133	30183	40391	54965		Background
SRR1957991	United Kingdom		9	2014	885	1190	5617	10913	18120	30326	40673	54966		Background
SRR1968588	United Kingdom		10	2014	19	1	1200	2190	17879	12462	16357	22017	23862	Background
SRR1958101	United Kingdom		10	2014	19	1	1200	2190	17879	12462	16357	22017	23862	Background
SRR1965627	United Kingdom		10	2014	34	2	18	21	20	787	5353	6340	6709	Background
SRR1958388	United Kingdom		10	2014	34	2	18	1788	20	787	5356	6405	6776	Background
SRR1958473	United Kingdom		10	2014	34	2	18	21	20	1730	5342	6424	6796	Background
SRR1969770	United Kingdom		10	2014	34	2	26	21	359	570	5520	7173	7611	Background
SRR1958260	United Kingdom		10	2014	34	2	18	437	20	4316	21	6386	6758	Background
SRR1965768	United Kingdom		10	2014	34	2	18	21	20	21	5439	6444	6818	Background
SRR1969217	United Kingdom		10	2014	34	2	18	21	20	21	5439	6444	6818	Background
SRR1966700	United Kingdom		10	2014	34	2	18	21	20	21	5439	6444	6818	Background
SRR1965199	United Kingdom		10	2014	34	2	18	21	20	21	5439	6444	6818	Background
SRR1958625	United Kingdom		10	2014	34	2	18	21	20	21	5439	6444	6818	Background
SRR1959385	United Kingdom		10	2014	34	2	18	21	20	21	5439	6444	6818	Background
SRR1965659	United Kingdom		10	2014	34	2	18	21	20	21	5439	6444	6818	Background
SRR1958639	United Kingdom		10	2014	34	2	18	21	20	21	5439	6444	6818	Background
SRR1969452	United Kingdom		10	2014	34	2	18	352	3028	4736	5999	7141	7575	Background
SRR1966019	United Kingdom		10	2014	19	9	28	37	39	40	5344	6328	6697	Background
SRR1967613	United Kingdom		10	2014	19	9	28	37	39	40	5344	6328	6697	Background
SRR1969817	United Kingdom		10	2014	19	9	28	37	2754	40	5344	6334	6703	Background
SRR1957885	United Kingdom		10	2014	19	9	28	37	2754	40	5344	6334	6703	Background
SRR1967923	United Kingdom		10	2014	19	9	28	37	39	40	5776	6863	7269	Background
SRR1967124	United Kingdom		10	2014	19	9	28	37	39	40	5776	6863	7269	Background
SRR1958061	United Kingdom		10	2014	19	9	28	1778	39	4298	5367	6357	6726	Background
SRR1958124	United Kingdom		10	2014	19	9	28	1778	39	4298	5367	6357	6726	Background
SRR1969320	United Kingdom		10	2014	19	9	28	1778	39	4298	5367	6357	16573	Background
SRR1958281	United Kingdom		10	2014	19	9	28	37	39	40	5389	15615	16674	Background
SRR1966530	United Kingdom		10	2014	19	2	333	27	115	4551	1572	6794	7194	Background
SRR1967674	United Kingdom		10	2014	19	2	11	153	115	4530	5682	6746	7141	Background
SRR1966230	United Kingdom		10	2014	19	2	11	153	115	4530	5682	6746	7141	Background
SRR1958609	United Kingdom		10	2014	34	2	26	1800	2790	4347	1066	6442	6816	Background
SRR1965737	United Kingdom		10	2014	34	69	26	190	350	940	5635	6689	7081	Background
SRR1965771	United Kingdom		10	2014	34	2	121	21	356	4480	5638	6692	7084	Background
SRR1968804	United Kingdom		10	2014	34	2	121	1933	356	4691	752	7056	7483	Background
SRR1965153	United Kingdom		10	2014	34	2	26	354	357	908	1073	6632	7017	Background
SRR1970298	United Kingdom		10	2014	19	2	145	226	403	854	1153	7236	7686	Background
SRR1969748	United Kingdom		10	2014	19	2	145	226	403	854	1076	15512	16562	Background
SRR1957906	United Kingdom		10	2014	19	2	145	226	403	869	2154	2512	2665	Background
SRR1967423	United Kingdom		10	2014	34	2	26	46	20	51	5429	6903	7313	Background
SRR1958532	United Kingdom		10	2014	34	2	26	46	20	51	5429	6433	6805	Background
SRR1963406	United Kingdom		10	2014	34	2	26	21	593	21	5546	6576	6956	Background
SRR1958174	United Kingdom		10	2014	34	2	225	345	585	1367	1692	1991	6741	Background
SRR1958304	United Kingdom		10	2014	34	2	225	345	585	1367	1692	1991	6741	Background
SRR1960310	United Kingdom		10	2014	34	2	225	345	2823	1367	1692	6519	6898	Background
SRR1967258	United Kingdom		10	2014	34	2	225	345	3422	1367	11738	10874	16604	Background
SRR1965878	United Kingdom		10	2014	34	2	225	345	3422	1367	1692	10874	16604	Background
SRR1967069	United Kingdom		10	2014	19	2	23	359	602	859	5457	6465	7260	Background
SRR1960075	United Kingdom		10	2014	19	2	23	359	602	859	5457	6465	6840	Background
SRR1969156	United Kingdom		10	2014	19	2	23	359	602	859	5969	7106	7537	Background
SRR1958177	United Kingdom		10	2014	19	2	23	359	602	4306	5377	6370	6742	Background
SRR1968201	United Kingdom		10	2014	34	2	26	46	20	879	5371	6363	6732	Background
SRR1960180	United Kingdom		10	2014	34	2	26	46	20	879	5371	6363	6884	Background
SRR1958100	United Kingdom		10	2014	34	2	26	46	20	879	5371	6363	6732	Background
SRR1965899	United Kingdom		10	2014	34	2	26	46	20	879	5371	6363	6732	Background
SRR1959223	United Kingdom		10	2014	34	2	26	46	773	897	1126	1980	6829	Background
SRR1970010	United Kingdom		10	2014	34	2	26	1689	20	863	5656	7196	7643	Background
SRR1967565	United Kingdom		10	2014	19	2	23	392	2756	957	5355	6342	6711	Background
SRR1969641	United Kingdom		10	2014	19	2	11	27	685	978	6013	7158	7595	Background
SRR1959513	United Kingdom		10	2014	19	5	280	429	701	1009	5475	6486	6863	Background
SRR6074691	United Kingdom		10	2014	34	2	26	448	719	1042	1294	1507	1599	Background
SRR1958645	United Kingdom		10	2014	34	2	26	21	727	4349	5442	6447	6821	Background
SRR1957895	United Kingdom		10	2014	19	2	161	249	730	1062	5350	6335	6704	Background
SRR1969387	United Kingdom		10	2014	19	9	2	505	809	1288	1472	7132	7564	Background
SRR1967188	United Kingdom		10	2014	34	2	26	564	900	4404	5511	6535	7277	Background
SRR1958298	United Kingdom		10	2014	19	78	245	467	852	4318	5391	6390	6762	Background
SRR1958652	United Kingdom		10	2014	19	52	2	1801	472	4350	5443	6448	6822	Background
SRR1969649	United Kingdom		10	2014	19	52	2	271	472	697	5727	6804	7204	Background
SRR1966604	United Kingdom		10	2014	19	52	2	271	472	697	5727	6804	7204	Background
SRR1966062	United Kingdom		10	2014	19	78	245	1818	852	1705	5664	6724	7118	Background
SRR1969552	United Kingdom		10	2014	19	78	245	1818	852	1705	5664	6724	7118	Background
SRR1966654	United Kingdom		10	2014	19	5	282	543	710	1092	5733	6811	7211	Background
SRR1958688	United Kingdom		10	2014	19	2	442	737	115	4353	2159	6452	6826	Background
SRR1970208	United Kingdom		10	2014	19	2	442	737	115	4353	6064	7223	7671	Background
SRR1966620	United Kingdom		10	2014	19	2	442	737	115	1773	5729	6807	7207	Background
SRR1958405	United Kingdom		10	2014	19	9	465	292	501	1838	5408	6410	6781	Background
SRR1960182	United Kingdom		10	2014	36	13	379	784	1772	1855	5492	6507	6885	Background
SRR1958120	United Kingdom		10	2014	19	78	245	467	852	1885	5372	6364	6735	Background
SRR1967447	United Kingdom		10	2014	313	2	278	41	1253	1890	5809	6906	7316	Background
SRR1963474	United Kingdom		10	2014	19	9	489	815	1275	4437	5554	6586	6966	Background
SRR1958303	United Kingdom		10	2014	313	2	278	41	700	2858	5392	6391	6763	Background
SRR1969352	United Kingdom		10	2014	34	2	26	496	3025	3470	5987	7128	7560	Background
SRR1968753	United Kingdom		10	2014	34	2	935	1791	649	4041	5929	7053	7479	Background
SRR1958415	United Kingdom		10	2014	34	2	935	1791	649	4041	5410	6412	6783	Background
SRR1958093	United Kingdom		10	2014	34	2	26	21	350	4301	5369	6361	6730	Background
SRR1969683	United Kingdom		10	2014	34	2	26	21	350	4301	5369	6361	6730	Background
SRR1957818	United Kingdom		10	2014	34	2	26	447	1221	4282	5337	6319	6688	Background
SRR1958344	United Kingdom		10	2014	34	2	134	21	595	4283	5338	6320	6689	Background
SRR1958237	United Kingdom		10	2014	34	2	134	21	595	4283	5338	6320	6689	Background
SRR1957824	United Kingdom		10	2014	34	2	134	21	595	4283	5338	6320	6689	Background
SRR1958513	United Kingdom		10	2014	34	2	134	21	595	4283	5427	6431	6803	Background
SRR1957846	United Kingdom		10	2014	34	2	983	21	350	4286	5341	6325	6694	Background
SRR1957860	United Kingdom		10	2014	19	2	11	27	627	4288	5343	6327	6696	Background
SRR1957899	United Kingdom		10	2014	19	2	11	27	627	4288	5343	6336	6705	Background
SRR1957870	United Kingdom		10	2014	36	11	984	58	2752	4289	5345	15618	16677	Background
SRR1957874	United Kingdom		10	2014	568	74	985	433	1222	4290	5346	6330	6699	Background
SRR1957882	United Kingdom		10	2014	36	11	29	58	42	642	5348	6332	6701	Background
SRR1958209	United Kingdom		10	2014	19	2	54	582	2753	4291	5349	6333	6702	Background
SRR1969270	United Kingdom		10	2014	19	2	54	582	2753	4291	5349	6333	6702	Background
SRR1968809	United Kingdom		10	2014	19	2	54	582	2753	4291	5349	6333	6702	Background
SRR1958288	United Kingdom		10	2014	19	2	54	582	2753	4291	5349	6333	6702	Background
SRR1966399	United Kingdom		10	2014	19	2	54	582	2753	4291	5349	6333	6702	Background
SRR1968842	United Kingdom		10	2014	19	2	54	582	2753	4291	5349	7063	7490	Background
SRR1957884	United Kingdom		10	2014	19	2	54	582	2753	4291	5349	6333	6702	Background
SRR1966270	United Kingdom		10	2014	19	2	54	582	2753	4291	5349	15594	16653	Background
SRR1958042	United Kingdom		10	2014	36	13	986	1777	2757	4296	5364	6354	6723	Background
SRR1958053	United Kingdom		10	2014	34	2	26	21	2759	4297	5366	6356	6725	Background
SRR1969414	United Kingdom		10	2014	34	2	26	21	2759	21	5993	7135	7567	Background
SRR1958146	United Kingdom		10	2014	34	2	121	21	356	4304	5375	6368	6739	Background
SRR1958194	United Kingdom		10	2014	34	2	26	21	838	4310	5381	6375	6747	Background
SRR1958306	United Kingdom		10	2014	19	2	975	27	2766	4319	5393	6392	6764	Background
SRR1958313	United Kingdom		10	2014	19	1	990	8	2767	4320	5394	6393	6765	Background
SRR1958317	United Kingdom		10	2014	19	2	991	249	850	4322	5395	6395	6767	Background
SRR1958320	United Kingdom		10	2014	19	48	992	1783	2768	4323	5396	6396	6768	Background
SRR1967722	United Kingdom		10	2014	19	48	992	363	2768	4623	5836	6938	7355	Background
SRR1958353	United Kingdom		10	2014	36	83	993	1784	2770	4325	5399	6400	6772	Background
SRR1958386	United Kingdom		10	2014	36	13	995	1787	2773	4328	5403	6404	6775	Background
SRR1969114	United Kingdom		10	2014	36	13	995	1787	2773	4328	5403	6404	7528	Background
SRR1958394	United Kingdom		10	2014	19	48	235	1789	606	4329	5404	6406	6777	Background
SRR1958402	United Kingdom		10	2014	19	1	997	381	2775	1349	5407	6409	6780	Background
SRR1958440	United Kingdom		10	2014	34	2	998	418	649	4153	5413	6415	6786	Background
SRR1958467	United Kingdom		10	2014	19	212	1	1793	2780	4336	5418	6421	6793	Background
SRR1958476	United Kingdom		10	2014	36	104	487	1795	2782	4338	5421	6425	6797	Background
SRR1958477	United Kingdom		10	2014	36	13	1000	1796	2783	4339	5422	6426	6798	Background
SRR1966187	United Kingdom		10	2014	34	2	26	1797	2785	4341	5424	6428	7134	Background
SRR1958483	United Kingdom		10	2014	34	2	26	1797	2785	4341	5424	6428	6800	Background
SRR1969508	United Kingdom		10	2014	34	2	26	1797	5760	4341	5424	15513	16563	Background
SRR1966942	United Kingdom		10	2014	36	13	379	1806	2796	4577	5756	6839	7242	Background
SRR1965178	United Kingdom		10	2014	34	216	26	1675	2825	4397	5031	6522	7019	Background
SRR1963254	United Kingdom		10	2014	36	13	379	1826	2839	4418	5530	6556	6937	Background
SRR1963473	United Kingdom		10	2014	34	2	26	46	2844	4436	5553	6585	6965	Background
SRR1966000	United Kingdom		10	2014	19	2	11	27	115	4513	5658	6717	7111	Background
SRR1966196	United Kingdom		10	2014	34	2	26	447	1221	1169	5677	6741	7136	Background
SRR1966505	United Kingdom		10	2014	34	2	1045	1876	2914	4548	5714	6788	7187	Background
SRR1967569	United Kingdom		10	2014	36	13	492	1904	2948	4614	5823	6922	7335	Background
SRR1967627	United Kingdom		10	2014	34	2	26	21	47	4617	5827	6926	7340	Background
SRR1967869	United Kingdom		10	2014	19	16	53	1912	2958	4631	5845	6949	7368	Background
SRR1968712	United Kingdom		10	2014	19	91	36	565	2961	4635	5850	6956	7375	Background
SRR1968393	United Kingdom		10	2014	19	2	15	866	1344	4665	5896	7008	7429	Background
SRR1968572	United Kingdom		10	2014	19	9	28	1926	39	4680	5913	7032	7455	Background
SRR1968610	United Kingdom		10	2014	36	108	1069	1928	2989	4683	5917	7036	7459	Background
SRR1968848	United Kingdom		10	2014	19	4	693	337	1165	822	5937	7066	7493	Background
SRR1969429	United Kingdom		10	2014	19	236	1080	1949	3027	4732	5995	7137	7569	Background
SRR1969625	United Kingdom		10	2014	19	1	1083	381	909	4149	6011	7156	7593	Background
SRR1970107	United Kingdom		10	2014	34	2	26	1963	649	4774	6052	7209	7657	Background
SRR1970247	United Kingdom		10	2014	19	2	1095	1970	3059	4786	6069	7229	7677	Background
SRR1958407	United Kingdom		10	2014	19	2	451	1790	2776	6417	5409	15612	16672	Background
SRR1958202	United Kingdom		10	2014	34	2	26	190	3341	564	5382	15616	16675	Background
SRR1969901	United Kingdom		10	2014	19	5	1088	3654	899	4760	11721	15509	16559	Background
SRR1960366	United Kingdom		10	2014	19	2	1013	1817	2826	4399	5503	15605	16665	Background
SRR1965740	United Kingdom		10	2014	36	221	139	1854	2881	4498	5636	15777	16850	Background
SRR1965208	United Kingdom		10	2014	19	236	1080	1949	3027	4732	34905	46693	51159	Background
SRR1958036	United Kingdom		10	2014	313	1057	491	818	1278	14518	36217	48494	53140	Background
SRR1958110	United Kingdom		10	2014	36	13	492	217	16367	27195	36218	48495	53141	Background
SRR1968820	United Kingdom		11	2014	19	2	2	2	33	2	2	36	7488	Background
SRR1970138	United Kingdom		11	2014	19	2	2	2	33	2	6058	7216	7664	Background
SRR1963243	United Kingdom		11	2014	19	2	2	2	620	2	5527	6553	6934	Background
SRR1967760	United Kingdom		11	2014	19	2	2	2	2764	2	2	6378	6750	Background
SRR1963525	United Kingdom		11	2014	19	2	2	2	2764	2	2	6378	6750	Background
SRR1969215	United Kingdom		11	2014	19	2	2	2	2764	2	2	6378	6750	Background
SRR1960320	United Kingdom		11	2014	19	2	2	2	2764	2	2	6378	6750	Background
SRR1959486	United Kingdom		11	2014	19	2	2	2	2764	2	2	6378	6750	Background
SRR1960081	United Kingdom		11	2014	19	2	2	2	2764	2	2	6378	6750	Background
SRR1960290	United Kingdom		11	2014	19	2	2	2	2764	2	2	6378	6750	Background
SRR1963332	United Kingdom		11	2014	19	2	2	2	2764	2	2	6378	6750	Background
SRR1963461	United Kingdom		11	2014	34	2	18	21	20	787	5353	6340	6709	Background
SRR1968676	United Kingdom		11	2014	34	2	26	21	20	21	5925	7047	7471	Background
SRR1968504	United Kingdom		11	2014	34	2	26	46	2985	4676	5102	7025	7447	Background
SRR1967138	United Kingdom		11	2014	34	2	26	21	20	21	5400	6865	7271	Background
SRR1960321	United Kingdom		11	2014	34	2	18	21	20	21	5439	6520	6900	Background
SRR1966189	United Kingdom		11	2014	34	2	18	21	20	21	5439	6444	6818	Background
SRR1969910	United Kingdom		11	2014	34	2	18	21	20	21	5439	6444	7630	Background
SRR1969456	United Kingdom		11	2014	34	2	18	21	20	21	5439	6444	6818	Background
SRR1966366	United Kingdom		11	2014	34	2	18	21	20	21	5439	6444	6818	Background
SRR1966847	United Kingdom		11	2014	34	2	18	21	20	21	5439	6444	6818	Background
SRR1965469	United Kingdom		11	2014	34	2	18	21	20	21	5439	6444	6818	Background
SRR1965393	United Kingdom		11	2014	34	2	18	21	20	21	5439	6444	6818	Background
SRR1968376	United Kingdom		11	2014	34	2	18	21	20	21	5439	6444	6818	Background
SRR1960074	United Kingdom		11	2014	34	2	18	21	2811	21	5484	6496	6873	Background
SRR1968784	United Kingdom		11	2014	34	2	26	46	20	4436	5553	7055	7482	Background
SRR1968140	United Kingdom		11	2014	34	2	18	21	20	21	5869	6977	7396	Background
SRR1969974	United Kingdom		11	2014	19	9	28	1959	39	4765	6038	7190	7635	Background
SRR1968951	United Kingdom		11	2014	19	9	28	37	39	40	5344	6328	16582	Background
SRR1968460	United Kingdom		11	2014	34	2	26	190	350	561	5906	7021	7443	Background
SRR1965421	United Kingdom		11	2014	34	2	121	21	356	4480	5609	6661	7049	Background
SRR1969497	United Kingdom		11	2014	34	2	121	21	3031	21	6002	7146	7581	Background
SRR1963444	United Kingdom		11	2014	34	2	26	354	357	908	5547	6578	6958	Background
SRR1969244	United Kingdom		11	2014	34	2	26	354	357	908	5979	7119	7550	Background
SRR1963085	United Kingdom		11	2014	34	2	26	21	359	570	5520	6546	6927	Background
SRR3286577	United Kingdom		11	2014	19	2	145	226	403	854	1153	1346	1604	Background
SRR1968559	United Kingdom		11	2014	19	2	145	226	403	854	1153	9955	10516	Background
SRR1959412	United Kingdom		11	2014	19	2	145	226	403	1019	5151	6075	6844	Background
SRR1968207	United Kingdom		11	2014	34	2	1018	345	585	852	2082	6583	6963	Background
SRR1969297	United Kingdom		11	2014	34	2	1018	345	585	852	2082	6583	6963	Background
SRR1959460	United Kingdom		11	2014	34	2	225	345	585	852	2082	6455	6830	Background
SRR1958552	United Kingdom		11	2014	34	2	225	345	585	1367	1692	1991	6741	Background
SRR1969476	United Kingdom		11	2014	34	2	1063	345	3029	852	5862	7144	7578	Background
SRR1970121	United Kingdom		11	2014	19	2	23	359	602	859	5457	6465	6840	Background
SRR1966170	United Kingdom		11	2014	34	2	26	46	20	879	5371	6363	6732	Background
SRR1965996	United Kingdom		11	2014	34	2	26	46	2837	4512	2245	6716	7110	Background
SRR1966429	United Kingdom		11	2014	34	2	26	46	773	897	1126	1980	6734	Background
SRR1965129	United Kingdom		11	2014	34	2	26	46	20	863	5159	6626	7011	Background
SRR1965977	United Kingdom		11	2014	34	2	26	1689	20	4511	5656	6714	7108	Background
SRR1957965	United Kingdom		11	2014	19	2	23	392	2756	957	5355	6342	6711	Background
SRR1965244	United Kingdom		11	2014	19	2	23	392	2756	957	5355	6342	7026	Background
SRR1963146	United Kingdom		11	2014	19	2	23	392	2756	957	5355	6342	6711	Background
SRR1965045	United Kingdom		11	2014	19	2	23	392	2756	957	5355	6342	6998	Background
SRR1965888	United Kingdom		11	2014	19	2	23	392	2756	957	5355	15597	16656	Background
SRR1960314	United Kingdom		11	2014	19	71	266	404	668	26176	1195	46690	51156	Background
SRR1960285	United Kingdom		11	2014	34	2	26	21	2822	1925	1343	6517	6896	Background
SRR1963225	United Kingdom		11	2014	34	2	26	21	827	559	5526	6552	6933	Background
SRR1969058	United Kingdom		11	2014	34	2	26	564	900	4404	5511	6535	7520	Background
SRR1963380	United Kingdom		11	2014	19	3	4	694	1106	4430	5545	6575	6955	Background
SRR1965802	United Kingdom		11	2014	34	2	26	21	3341	8911	5639	14978	15927	Background
SRR3286904	United Kingdom		11	2014	34	2	26	21	1177	1766	2162	2524	2679	Background
SRR1965928	United Kingdom		11	2014	34	2	26	21	1177	1766	5652	6710	7104	Background
SRR1959433	United Kingdom		11	2014	19	9	465	292	501	1838	5408	6472	6848	Background
SRR1960029	United Kingdom		11	2014	36	13	474	792	1238	1872	5477	6488	6865	Background
SRR1967749	United Kingdom		11	2014	568	5	244	371	1664	4625	5838	6941	7358	Background
SRR1957832	United Kingdom		11	2014	19	2	982	1773	2751	4284	5340	6323	6692	Background
SRR1966929	United Kingdom		11	2014	19	2	54	582	2753	4291	5349	6333	6702	Background
SRR1958004	United Kingdom		11	2014	34	2	26	1776	649	852	5360	6347	6716	Background
SRR1958241	United Kingdom		11	2014	19	2	54	186	2765	4314	5386	6383	6755	Background
SRR1967720	United Kingdom		11	2014	34	2	1002	816	350	564	5434	6438	7354	Background
SRR1968944	United Kingdom		11	2014	34	2	1004	21	350	4355	5448	6454	6828	Background
SRR1959221	United Kingdom		11	2014	34	2	1004	21	350	4355	5448	6454	6828	Background
SRR1969008	United Kingdom		11	2014	34	2	1004	21	350	4355	5950	7085	7513	Background
SRR1967693	United Kingdom		11	2014	36	13	379	1806	2796	4360	5756	6934	7349	Background
SRR1960076	United Kingdom		11	2014	34	2	26	428	350	4383	5485	6497	6874	Background
SRR1960040	United Kingdom		11	2014	34	2	26	354	357	908	5479	6491	6868	Background
SRR1960165	United Kingdom		11	2014	19	57	215	331	2816	4388	5491	6504	6881	Background
SRR1960264	United Kingdom		11	2014	19	2	1011	249	2821	4394	5497	6516	6894	Background
SRR1960364	United Kingdom		11	2014	34	2	26	190	350	4398	5502	6526	6906	Background
SRR1960532	United Kingdom		11	2014	19	48	235	363	2830	4403	5508	6532	6912	Background
SRR1960987	United Kingdom		11	2014	19	2	1014	213	2832	4407	5513	6538	6918	Background
SRR1961771	United Kingdom		11	2014	19	57	215	331	757	4408	5514	6539	6920	Background
SRR1962554	United Kingdom		11	2014	19	78	245	1818	852	4409	5516	6541	6922	Background
SRR1963091	United Kingdom		11	2014	34	2	26	1821	2835	4412	5521	6547	6928	Background
SRR1963451	United Kingdom		11	2014	19	4	2	203	1990	4433	5549	6580	6960	Background
SRR1963521	United Kingdom		11	2014	36	11	29	58	2846	4441	5559	6593	6973	Background
SRR1965712	United Kingdom		11	2014	2083	1	299	381	2861	4463	5590	6638	7024	Background
SRR1966841	United Kingdom		11	2014	2083	1	299	381	2861	4463	5590	6638	7024	Background
SRR1965215	United Kingdom		11	2014	2083	1	299	381	2861	4463	5590	6638	7024	Background
SRR1965513	United Kingdom		11	2014	19	2	96	27	2874	4487	5617	6671	7060	Background
SRR1965745	United Kingdom		11	2014	19	2	54	186	2882	4499	5637	6691	7083	Background
SRR1965814	United Kingdom		11	2014	19	2	964	1743	2883	4503	5641	6697	7090	Background
SRR1965820	United Kingdom		11	2014	34	2	26	46	20	4505	5644	6700	7093	Background
SRR1966098	United Kingdom		11	2014	34	2	1036	46	20	51	5666	6727	7121	Background
SRR1968936	United Kingdom		11	2014	34	2	1036	46	20	51	5943	7076	7504	Background
SRR1967311	United Kingdom		11	2014	34	2	1036	46	3307	9075	5666	15549	16605	Background
SRR1966492	United Kingdom		11	2014	36	13	1044	1111	1269	4546	5711	6784	7183	Background
SRR1966998	United Kingdom		11	2014	34	2	26	46	20	4581	5760	6845	7248	Background
SRR1967130	United Kingdom		11	2014	19	48	267	406	2935	4591	5777	6864	7270	Background
SRR1967389	United Kingdom		11	2014	19	2	11	1900	2940	4601	5800	6895	7305	Background
SRR1967644	United Kingdom		11	2014	36	13	379	1908	2952	4619	5830	6929	7343	Background
SRR1967739	United Kingdom		11	2014	19	2	1	225	2780	4624	5837	6940	7357	Background
SRR1967834	United Kingdom		11	2014	36	13	472	786	1598	4628	5842	6945	7364	Background
SRR1967918	United Kingdom		11	2014	19	91	36	565	2961	4635	5850	6956	7375	Background
SRR1968133	United Kingdom		11	2014	19	57	215	331	2968	4650	5868	6976	7395	Background
SRR1968397	United Kingdom		11	2014	34	2	18	21	2981	21	5897	7009	7430	Background
SRR1968639	United Kingdom		11	2014	36	13	379	801	2993	4686	5921	7042	7466	Background
SRR1968717	United Kingdom		11	2014	19	2	23	392	2995	4689	5928	7051	7477	Background
SRR1969560	United Kingdom		11	2014	19	2	123	1952	3034	4743	6008	7153	7589	Background
SRR1969675	United Kingdom		11	2014	19	88	23	392	3038	1016	6019	7165	7602	Background
SRR1970155	United Kingdom		11	2014	36	108	1093	1966	3054	4778	6059	7217	7665	Background
SRR1970183	United Kingdom		11	2014	34	2	26	1967	3055	4780	6060	7219	7667	Background
SRR1970192	United Kingdom		11	2014	19	2	1094	1968	3056	4781	6062	7221	7669	Background
SRR1969609	United Kingdom		11	2014	36	13	379	1111	1269	9071	11723	15515	16565	Background
SRR1967413	United Kingdom		11	2014	34	2	26	21	5768	4603	11753	15568	16625	Background
SRR1960365	United Kingdom		11	2014	34	2	254	354	5777	908	1073	15606	16666	Background
SRR1960363	United Kingdom		11	2014	313	2	663	1195	5778	9091	11767	15607	16667	Background
SRR1969628	United Kingdom		11	2014	19	751	124	261	11298	18269	23896	31687	53161	Background
SRR1963337	United Kingdom		11	2014	19	5	1082	4544	3032	26178	34904	46692	51158	Background
SRR1969731	United Kingdom		11	2014	1422									Background
SRR1966436	United Kingdom		11	2014	909	1197	5513	10840	18132	30182	40390	54598		Background
SRR1967275	United Kingdom		11	2014	11	523	5572	4751	18291	30401	40670	54962		Background
SRR1966795	United Kingdom		12	2014	34	2	18	386	20	21	1179	2449	2595	Background
SRR1965328	United Kingdom		12	2014	34	2	18	21	20	21	21	21	7036	Background
SRR1960985	United Kingdom		12	2014	34	2	18	21	587	4406	1423	6537	6917	Background
SRR1963542	United Kingdom		12	2014	34	2	18	21	20	21	5563	6597	6978	Background
SRR1959473	United Kingdom		12	2014	34	2	18	21	20	21	5439	6444	6854	Background
SRR1963070	United Kingdom		12	2014	34	2	18	21	2811	21	5518	6543	6924	Background
SRR1963532	United Kingdom		12	2014	19	2	23	31	30	32	927	2513	6976	Background
SRR1963412	United Kingdom		12	2014	19	2	62	27	115	212	2072	2411	2555	Background
SRR1968387	United Kingdom		12	2014	34	2	26	190	2980	4664	5895	7007	7428	Background
SRR1961508	United Kingdom		12	2014	34	2	26	354	357	1020	1073	1869	6919	Background
SRR1963478	United Kingdom		12	2014	34	2	225	345	585	852	2082	6455	6830	Background
SRR1969799	United Kingdom		12	2014	34	2	225	345	585	852	2082	6455	6830	Background
SRR1965720	United Kingdom		12	2014	34	2	225	345	585	852	2082	6455	6830	Background
SRR1963465	United Kingdom		12	2014	34	2	1018	345	585	852	2082	6583	6963	Background
SRR1967689	United Kingdom		12	2014	34	2	1018	345	585	852	2082	6583	7348	Background
SRR1959233	United Kingdom		12	2014	34	2	225	345	585	852	2082	6455	6830	Background
SRR1968020	United Kingdom		12	2014	34	2	1018	345	585	852	2082	6583	6963	Background
SRR1969977	United Kingdom		12	2014	34	2	1018	345	585	852	2082	6583	7637	Background
SRR1959497	United Kingdom		12	2014	34	2	225	345	585	852	2082	6455	6830	Background
SRR1966304	United Kingdom		12	2014	34	2	228	345	585	840	2099	2444	7153	Background
SRR1960355	United Kingdom		12	2014	34	2	228	1816	585	840	2099	6523	6903	Background
SRR1963079	United Kingdom		12	2014	34	2	26	21	20	843	752	6544	6925	Background
SRR1959318	United Kingdom		12	2014	19	2	23	359	602	859	5457	6465	6840	Background
SRR1961873	United Kingdom		12	2014	34	2	26	46	20	879	5371	6363	6732	Background
SRR1963353	United Kingdom		12	2014	34	2	26	46	20	4427	5539	6568	6948	Background
SRR1963098	United Kingdom		12	2014	34	2	26	1823	2837	4414	5523	6549	6930	Background
SRR1959727	United Kingdom		12	2014	34	2	26	46	20	4379	5476	6487	6864	Background
SRR1969048	United Kingdom		12	2014	19	2	16	202	630	902	1132	1870	7518	Background
SRR1960362	United Kingdom		12	2014	34	2	26	21	656	939	5501	6525	6905	Background
SRR1960220	United Kingdom		12	2014	19	9	201	313	694	4392	1493	6513	6891	Background
SRR1965583	United Kingdom		12	2014	19	2	290	455	726	1704	5623	6677	7067	Background
SRR1965532	United Kingdom		12	2014	34	2	26	21	649	4431	1319	6577	7063	Background
SRR1963407	United Kingdom		12	2014	34	2	26	21	649	4431	1319	6577	6957	Background
SRR1960162	United Kingdom		12	2014	34	2	26	21	20	1099	1353	1583	2782	Background
SRR1959451	United Kingdom		12	2014	2212	2	54	186	2013	4369	5463	6473	6849	Background
SRR1960902	United Kingdom		12	2014	34	2	26	564	350	4404	5511	6535	6915	Background
SRR1966843	United Kingdom		12	2014	19	2	1051	1888	2924	4572	5748	6830	7232	Background
SRR1959248	United Kingdom		12	2014	34	2	134	21	595	4283	5338	6320	6689	Background
SRR1969975	United Kingdom		12	2014	34	2	998	418	649	4153	6039	7191	7636	Background
SRR1959234	United Kingdom		12	2014	34	213	134	21	595	4356	5449	6456	6831	Background
SRR1959274	United Kingdom		12	2014	34	2	1005	560	2795	4359	5452	6460	6835	Background
SRR1959278	United Kingdom		12	2014	36	13	379	1806	2796	4360	5453	6461	6836	Background
SRR1959314	United Kingdom		12	2014	34	2	26	428	2798	4363	5456	6464	6839	Background
SRR1960147	United Kingdom		12	2014	34	2	26	428	350	4383	5485	6497	6874	Background
SRR1968647	United Kingdom		12	2014	34	2	26	428	350	4687	5485	7043	7467	Background
SRR1967893	United Kingdom		12	2014	34	2	26	428	350	4383	5485	6497	6874	Background
SRR1963276	United Kingdom		12	2014	34	2	26	428	350	4419	5485	6557	6938	Background
SRR1968062	United Kingdom		12	2014	34	2	26	428	350	4383	5485	6497	6874	Background
SRR1969059	United Kingdom		12	2014	34	2	26	428	350	4383	5485	6497	6874	Background
SRR1967703	United Kingdom		12	2014	34	2	26	428	350	4383	5485	6497	6874	Background
SRR1960687	United Kingdom		12	2014	None	2	26	428	350	4383	5485	6497	6874	Background
SRR1968877	United Kingdom		12	2014	34	2	26	428	350	4383	5485	6497	6874	Background
SRR1969401	United Kingdom		12	2014	34	2	26	428	350	4383	5485	6497	6874	Background
SRR1963199	United Kingdom		12	2014	34	2	26	428	350	4383	5485	6497	6874	Background
SRR1966817	United Kingdom		12	2014	34	2	26	428	350	4383	5485	6497	6874	Background
SRR1966459	United Kingdom		12	2014	34	2	26	428	350	4383	5485	6497	6874	Background
SRR1968643	United Kingdom		12	2014	34	2	26	428	350	4383	5485	6497	6874	Background
SRR1963313	United Kingdom		12	2014	34	2	26	428	350	4383	5485	6497	6874	Background
SRR1970065	United Kingdom		12	2014	34	2	26	428	350	4383	5485	6497	6874	Background
SRR1960189	United Kingdom		12	2014	34	2	26	428	3341	4383	5485	48497	53143	Background
SRR1959425	United Kingdom		12	2014	19	7	1007	1808	2801	4367	5461	6470	6846	Background
SRR1959453	United Kingdom		12	2014	34	2	1008	1809	2803	4370	5464	6474	6850	Background
SRR1959462	United Kingdom		12	2014	19	4	693	1810	2804	822	5465	6475	6851	Background
SRR1959472	United Kingdom		12	2014	19	2	11	27	115	4372	5467	6477	6853	Background
SRR1959493	United Kingdom		12	2014	19	214	282	543	2805	4374	5469	6479	6856	Background
SRR1959502	United Kingdom		12	2014	36	13	1009	1811	2807	4377	5472	6482	6859	Background
SRR1960036	United Kingdom		12	2014	19	2	1	225	2808	4380	5478	6490	6867	Background
SRR1960045	United Kingdom		12	2014	19	2	236	1812	2809	4381	5481	6493	6870	Background
SRR1960056	United Kingdom		12	2014	36	13	379	1554	2810	4382	5482	6494	6871	Background
SRR1960122	United Kingdom		12	2014	34	2	26	21	2812	4384	5486	6498	6875	Background
SRR1960140	United Kingdom		12	2014	19	52	1010	1813	2815	4387	5490	6503	6880	Background
SRR1963115	United Kingdom		12	2014	19	52	1010	1813	2815	4387	5490	6503	6880	Background
SRR1963111	United Kingdom		12	2014	19	52	1010	1813	2815	4387	5490	6503	6880	Background
SRR1960185	United Kingdom		12	2014	34	215	120	21	350	4389	5493	6509	6887	Background
SRR1960296	United Kingdom		12	2014	34	2	26	1815	1227	4395	5498	6518	6897	Background
SRR1960327	United Kingdom		12	2014	34	216	26	1675	2825	4397	5031	6522	6902	Background
SRR1960385	United Kingdom		12	2014	34	2	26	21	2829	4402	5507	6531	6911	Background
SRR1963083	United Kingdom		12	2014	19	217	1	1820	2834	4411	5519	6545	6926	Background
SRR1963253	United Kingdom		12	2014	19	2	1016	1825	28	4417	5529	6555	6936	Background
SRR1963287	United Kingdom		12	2014	34	2	26	46	20	4420	5531	6558	6939	Background
SRR1963291	United Kingdom		12	2014	34	218	26	1827	54	4421	5532	6559	6940	Background
SRR1963310	United Kingdom		12	2014	36	11	29	58	42	4422	5534	6561	6942	Background
SRR1963318	United Kingdom		12	2014	19	2	11	1828	2840	4423	5535	6562	6943	Background
SRR1963331	United Kingdom		12	2014	323	2	1017	27	2842	4425	5537	6564	6945	Background
SRR1965592	United Kingdom		12	2014	323	2	1017	27	2842	4425	5537	6564	7069	Background
SRR1963496	United Kingdom		12	2014	34	2	26	1832	2845	4438	5556	6589	6969	Background
SRR1963526	United Kingdom		12	2014	36	13	1019	1833	2847	4442	5561	6595	6975	Background
SRR1963537	United Kingdom		12	2014	34	2	26	1834	20	51	5562	6596	6977	Background
SRR1965276	United Kingdom		12	2014	19	2	1025	566	902	4466	5593	6642	7029	Background
SRR1965321	United Kingdom		12	2014	36	13	1026	1845	2865	4471	5598	6647	7034	Background
SRR1965342	United Kingdom		12	2014	34	2	26	46	2866	51	5601	6651	7039	Background
SRR1966474	United Kingdom		12	2014	19	2	1043	552	2913	4545	5710	6783	7182	Background
SRR1966708	United Kingdom		12	2014	19	5	1047	1885	604	4564	5738	6817	7217	Background
SRR1967007	United Kingdom		12	2014	36	227	139	217	2928	4582	5762	6847	7250	Background
SRR1967566	United Kingdom		12	2014	34	2	234	46	2934	4590	5822	6921	7334	Background
SRR1967167	United Kingdom		12	2014	34	2	26	46	2936	4593	5780	6868	7274	Background
SRR1967196	United Kingdom		12	2014	34	2	26	21	350	4595	5783	6872	7279	Background
SRR1969136	United Kingdom		12	2014	34	2	26	21	20	4597	5965	7101	7532	Background
SRR1967265	United Kingdom		12	2014	34	2	26	1899	1221	1169	5792	6883	7291	Background
SRR1968444	United Kingdom		12	2014	19	57	215	331	2982	4671	5903	7017	7439	Background
SRR1965318	United Kingdom		12	2014	19	78	245	1818	852	4409	11870	15783	16857	Background
SRR1960375	United Kingdom		12	2014	19	2	14	17	2827	9092	5504	15608	16668	Background
SRR1959499	United Kingdom		12	2014	568	5	244	2177	2806	4376	5471	15672	16737	Background
SRR1968300	United Kingdom		12	2014	34	2	26	3661	3341	4383	5485	25759	27992	Background
SRR1959469	United Kingdom			2014	19	2	2	2	2764	2	2	6378	6750	Background
SRR1958205	United Kingdom			2014	19	2	2	2	2764	2	2	6378	6750	Background
SRR1960382	United Kingdom			2014	19	2	2	2	2764	2	2	6378	6750	Background
SRR1960218	United Kingdom			2014	19	2	2	2	2764	2	2	6378	6750	Background
SRR1969571	United Kingdom			2014	19	2	2	2	2764	2	6784	15514	16564	Background
ERR2000381	United Kingdom			2014	34	2		2279	3307	21	21	45018	49282	Background
ERR2000390	United Kingdom			2014	34	2	18	21	3307	787	9596	11748	12445	Background
ERR2000356	United Kingdom			2014	34	2	18	21	3307	787	989	8660	10636	Background
ERR2000415	United Kingdom			2014	34	2	1598	21	3307	787	1687	11637	12320	Background
ERR2000371	United Kingdom			2014	34	2	18	21	3307	787	9593	11744	12441	Background
SRR11875324	United Kingdom			2014		2	2217	2695	3307	12447	16337	21988	23832	Background
ERR2000391	United Kingdom			2014	34	2	18	21	3307	787	989	8660	10636	Background
ERR2000389	United Kingdom			2014	34	2	18	21	3307	787	989	8660	12195	Background
ERR2000345	United Kingdom			2014	34	2	18	21	3307	787	9498	11620	12302	Background
ERR2000402	United Kingdom			2014	34	2	18	21	3307	6519	989	10050	10617	Background
ERR2000352	United Kingdom			2014	34	2	18	21	3307	6682	6849	10359	10944	Background
ERR2000401	United Kingdom			2014	34	2	18	2821	4399	787	8768	10677	11283	Background
ERR2000417	United Kingdom			2014	34	2	18	21	3307	787	9509	11636	12318	Background
SRR11875323	United Kingdom			2014		2	2217	2821	4399	12426	8768	21951	23793	Background
ERR2000414	United Kingdom			2014	34	2	18	21	3307	787	989	8660	9148	Background
ERR2000411	United Kingdom			2014	34	2	18	21	3307	6519	989	10050	10617	Background
ERR2000354	United Kingdom			2014	34	2	18	352	4901	1291	1069	12002	12724	Background
SRR11875321	United Kingdom			2014		2	18	4950	3307	1291	1069	21940	23781	Background
SRR11875320	United Kingdom			2014	34	2	18	352	3307	1291	1069	21941	23782	Background
ERR2000407	United Kingdom			2014	34	2	18	21	3307	4517	6849	8238	8681	Background
ERR2000370	United Kingdom			2014	34	2	18	21	3307	21	9083	8356	12440	Background
ERR2000335	United Kingdom			2014	34	2	18	21	3307	21	21	8356	8809	Background
ERR2000376	United Kingdom			2014	34	2	18	2278	3307	21	21	10363	10948	Background
ERR2000378	United Kingdom			2014	34	2	18	2278	3307	21	21	8676	9164	Background
ERR2000380	United Kingdom			2014	34	2	18	2278	3307	21	21	8676	9164	Background
ERR2000398	United Kingdom			2014	34	2	18	2278	3307	5637	7177	8680	9168	Background
ERR2000388	United Kingdom			2014	34	2	18	21	3307	21	21	11747	12444	Background
ERR2000347	United Kingdom			2014	34	2	26	46	4809	7515	1274	11798	12499	Background
ERR2000399	United Kingdom			2014	34	2	18	21	3307	21	7176	8679	9167	Background
ERR2000397	United Kingdom			2014	34	2	18	21	3307	21	7176	8679	9167	Background
ERR2000394	United Kingdom			2014	34	2	18	21	3307	21	7176	8679	9167	Background
ERR2208828	United Kingdom			2014	34	2	18	21	3307	21	7176	9994	10559	Background
ERR2000392	United Kingdom			2014	34	2	18	21	4794	7490	7176	11750	12447	Background
ERR2000343	United Kingdom			2014	34	2	26	21	3307	4313	5622	9701	10250	Background
ERR2000413	United Kingdom			2014	34	2	18	21	3307	6521	1687	10053	10620	Background
ERR2000410	United Kingdom			2014	34	2	18	21	3307	21	8208	10049	10616	Background
ERR2000412	United Kingdom			2014	34	2	18	21	3307	787	8260	10051	10618	Background
ERR2000383	United Kingdom			2014	34	2	26	21	4158	3557	8270	10066	10637	Background
ERR2000377	United Kingdom			2014	34	2	26	21	4158	3557	8270	10066	10637	Background
ERR2000384	United Kingdom			2014	34	2	26	21	4158	3557	8270	10066	10637	Background
ERR2000346	United Kingdom			2014	34	2	26	46	4268	4436	5553	10361	10946	Background
ERR2000372	United Kingdom			2014	34	2	18	21	3307	7120	9083	11075	11719	Background
ERR2000374	United Kingdom			2014	None	2	18	21	4585	7164	21	11141	11787	Background
ERR2000393	United Kingdom			2014	34	2	26	3001	4714	21	752	11523	12199	Background
ERR2000373	United Kingdom			2014	34	2	18	21	3307	7488	9594	11745	12442	Background
ERR2000375	United Kingdom			2014	34	2	18	21	3307	21	9595	11746	12443	Background
ERR2000355	United Kingdom			2014	34	2	18	3127	3307	21	9792	12003	12725	Background
ERR3850557	United Kingdom			2014	34	2	2531	46	5285	559	1274	13098	23978	Background
SRR11875319	United Kingdom			2014	34	2	18	2278	3307	12430	16314	21958	23801	Background
SRR11875326	United Kingdom			2014	34	2	18	4954	3307	12435	16322	21971	23814	Background
ERR2000396	United Kingdom			2014	34	2	1220	2424	3307	4517		54879	60047	Background
ERR2208821	United Kingdom			2014	19	2	56	81	577	147	9408	11497	12169	Background
ERR2208770	United Kingdom			2014	19	2	56	81	577	147	1043	8325	12430	Background
ERR2000353	United Kingdom			2014	34	2	26	21	3461	21	6944	8361	8814	Background
SRR11875318	United Kingdom			2014	34	559	234	46	3307	863	1107	21961	23804	Background
ERR2000349	United Kingdom			2014	34	2	26	1689	3307	4511	5656	10360	10945	Background
ERR2208769	United Kingdom			2014	19	2	11	27	115	5368	6839	8226	8669	Background
ERR2208775	United Kingdom			2014	19	2	11	27	115	5368	6839	8226	8669	Background
ERR2208773	United Kingdom			2014	34	2	26	21	3409	559	1412	53456	58560	Background
ERR2208697	United Kingdom			2014	34	2	26	21	3557	1365	1690	8610	9093	Background
ERR2145465	United Kingdom			2014	19	1	299	381	914	6167	1669	11592	12273	Background
ERR2208798	United Kingdom			2014	19	335	1505	381	914	6918	8809	10721	11328	Background
ERR2208804	United Kingdom			2014	19	1	299	381	766	5370	7126	10671	11276	Background
ERR2208761	United Kingdom			2014	19	1	299	381	766	5370	7126	10671	12435	Background
ERR2145468	United Kingdom			2014	19	1	299	381	766	5370	7128	8609	12163	Background
ERR2000339	United Kingdom			2014	19	1	299	381	766	5370	7126	10671	12722	Background
ERR2145463	United Kingdom			2014	19	1	299	381	766	5370	7128	8609	9092	Background
ERR2145459	United Kingdom			2014	19	1	299	381	3556	5370	7126	8607	9090	Background
ERR2145466	United Kingdom			2014	19	1	299	381	766	5370	9399	11485	12155	Background
ERR2145467	United Kingdom			2014	19	1	299	3019	766	7410	9478	11593	12274	Background
ERR2208691	United Kingdom			2014	19	2	52	76	4240	4114	8456	10284	12427	Background
ERR2208692	United Kingdom			2014	19	2	52	76	4240	4114	8456	10284	10866	Background
ERR2000400	United Kingdom			2014	34	2	1002	816	3341	564	1308	8681	9169	Background
ERR2000338	United Kingdom			2014	34	216	26	1675	3396	4397	9790	12000	12721	Background
ERR2145453	United Kingdom			2014	34	216	26	1675	3396	4397	5031	8189	8631	Background
ERR2000344	United Kingdom			2014	34	216	26	1675	3396	4397	5031	10060	10629	Background
ERR2000341	United Kingdom			2014	34	216	26	1675	4154	4397	5031	10059	10628	Background
ERR2145472	United Kingdom			2014	19	1	299	1819	2833	5346	6817	8194	8638	Background
ERR2145475	United Kingdom			2014	19	1	299	1819	2833	5346	6816	8195	8637	Background
ERR2145469	United Kingdom			2014	19	1	299	1819	2833	5346	6816	8198	8641	Background
SRR1969306	United Kingdom			2014	36	11	1077	58	42	4726	5982	7123	7555	Background
ERR2145451	United Kingdom			2014	19	1	299	381	3395	5342	6813	8188	8630	Background
ERR2208753	United Kingdom			2014	19	1	299	381	4899	6167	9789	11998	12719	Background
ERR2145454	United Kingdom			2014	19	1	299	2167	3397	5343	6814	8190	8632	Background
ERR2145450	United Kingdom			2014	19	1	299	2167	3397	5343	9583	11732	12425	Background
ERR2145456	United Kingdom			2014	19	1	299	381	2902	5344	6815	8192	8634	Background
ERR2145460	United Kingdom			2014	19	1	299	381	2902	5344	7127	8608	9091	Background
ERR2145462	United Kingdom			2014	19	1	299	381	2902	5344	6815	8191	8633	Background
ERR2145455	United Kingdom			2014	19	1	299	381	2902	5344	6815	8191	8633	Background
ERR2145461	United Kingdom			2014	19	1	299	381	2902	5344	6815	8191	8633	Background
ERR2145457	United Kingdom			2014	19	1	299	2265	2902	5344	6815	8191	8633	Background
ERR2145471	United Kingdom			2014	19	1	299	1819	2833	5345	6816	8193	8635	Background
ERR2145476	United Kingdom			2014	19	1	299	1819	2833	5346	6817	8194	8638	Background
ERR2145473	United Kingdom			2014	19	1	299	1819	2833	5346	6817	8194	8636	Background
ERR2145474	United Kingdom			2014	19	1	299	1819	2833	5346	6816	8195	8637	Background
ERR2208777	United Kingdom			2014	19	1	299	2174	3410	5369	6840	8229	8672	Background
ERR2145458	United Kingdom			2014	19	1	1237	381	766	5370	7126	8606	9089	Background
ERR2208780	United Kingdom			2014	19	48	1192	257	3411	5371	6842	8231	8674	Background
ERR2208809	United Kingdom			2014	19	48	1192	257	3411	7362	9402	11490	12160	Background
ERR2000406	United Kingdom			2014	34	2	26	2178	3307	2580	8957	11522	12200	Background
ERR2000405	United Kingdom			2014	34	2	26	2178	3307	2580	6848	8237	8680	Background
ERR2000403	United Kingdom			2014	34	2	1610	2178	3307	2580	6848	11751	12448	Background
ERR2000404	United Kingdom			2014	34	2	26	2178	3307	2580	8957	11522	12198	Background
ERR2000386	United Kingdom			2014	34	2	26	2178	3307	2580	9425	11519	12194	Background
ERR2000332	United Kingdom			2014	34	2	26	453	3307	863	6938	8353	8806	Background
SRR11875322	United Kingdom			2014	34	2	26	453	3307	863	16305	21939	23779	Background
ERR2000334	United Kingdom			2014	34	2	26	46	3458	5453	6939	8355	8808	Background
ERR2000342	United Kingdom			2014	34	2	26	1736	3460	5454	6941	8358	8811	Background
ERR2000348	United Kingdom			2014	34	2	18	21	3307	5455	6942	8359	8812	Background
ERR2000351	United Kingdom			2014	34	2	26	46	3307	5456	6943	8360	8813	Background
ERR2208792	United Kingdom			2014	34	2	26	2231	3931	559	4303	9489	10027	Background
ERR2000379	United Kingdom			2014	34	2	26	343	3307	833	7174	8677	9165	Background
SRR11875316	United Kingdom			2014	34	2	26	343	3307	833	7174	21973	23816	Background
ERR2000382	United Kingdom			2014	34	2	439	21	3584	5636	7175	8678	9166	Background
ERR2000385	United Kingdom			2014	34	352	439	3000	3341	559	9427	11521	12197	Background
ERR3850532	United Kingdom			2014	19	2	11	27	115	5932	7517	9122	24072	Background
ERR2000350	United Kingdom			2014	34	2	26	339	3341	559	9630	11799	12500	Background
ERR2208795	United Kingdom			2014	19	48	1192	257	3932	6184	7828	9492	10030	Background
ERR2000337	United Kingdom			2014	34	2	26	46	3307	6333	8005	9699	10248	Background
ERR2000408	United Kingdom			2014	34	2	18	21	4130	2589	8224	10006	10571	Background
ERR2000360	United Kingdom			2014	34	2	1471	21	4267	6681	8515	10358	10943	Background
ERR2000361	United Kingdom			2014	34	2	1471	21	4267	6681	9631	11800	12501	Background
ERR2208816	United Kingdom			2014	19	2	1504	2832	4418	6917	9079	11071	11713	Background
ERR2000409	United Kingdom			2014	34	2	18	430	4552	21	9082	11074	11718	Background
ERR2000416	United Kingdom			2014	34	2	336	21	4690	21	752	11437	12103	Background
ERR2145464	United Kingdom			2014	19	1	299	381	858	7360	9400	11486	12156	Background
ERR2208818	United Kingdom			2014	19	1	299	381	4706	7364	9412	11502	12175	Background
ERR2208704	United Kingdom			2014	19	2	11	3018	2880	7409	9477	11591	12272	Background
ERR2208763	United Kingdom			2014	19	1	299	381	4791	7485	9590	11740	12436	Background
ERR2000387	United Kingdom			2014	34	2	18	3055	4793	7489	1069	11749	12446	Background
ERR2208752	United Kingdom			2014	34	2	1129	21	3341	5013	9788	11997	12718	Background
ERR2000340	United Kingdom			2014	34	2	26	3126	4900	7644	9791	12001	12723	Background
ERR2145452	United Kingdom			2014	None	1	1370	3053						Background
ERR2000395	United Kingdom			2014		2	26	21						Background
SRR1969929	United Kingdom			2014	1	422		2540	3974					Background
SRR1963356	United Kingdom		1	2015	34	2	18	352	20	1291	5540	6569	6949	Background
SRR1960127	United Kingdom		1	2015	34	2	18	386	3307	21	2298	47947	52525	Background
SRR1963514	United Kingdom		1	2015	34	2	18	1805	20	4358	989	6458	6833	Background
SRR1959242	United Kingdom		1	2015	34	2	18	1805	20	4358	989	6458	6833	Background
SRR1963491	United Kingdom		1	2015	34	2	18	21	20	787	989	6588	6968	Background
SRR1959420	United Kingdom		1	2015	34	2	26	21	3307	4366	5460	15673	16738	Background
SRR1969858	United Kingdom		1	2015	34	2	26	46	20	559	1274	6154	7621	Background
SRR1968234	United Kingdom		1	2015	34	2	26	46	2975	559	5880	6989	7408	Background
SRR1959504	United Kingdom		1	2015	34	2	18	21	587	21	5473	6483	6860	Background
SRR1959505	United Kingdom		1	2015	34	2	18	21	20	21	5474	6484	6861	Background
SRR1959507	United Kingdom		1	2015	34	2	18	21	587	4378	1348	6485	6862	Background
SRR1963327	United Kingdom		1	2015	34	2	18	21	2841	4424	5536	6563	6944	Background
SRR1968188	United Kingdom		1	2015	34	2	18	21	2971	21	5875	6984	7403	Background
SRR1967936	United Kingdom		1	2015	19	2	23	31	30	32	5851	6957	7376	Background
SRR1969842	United Kingdom		1	2015	34	240	26	1956	350	564	6029	7178	7617	Background
SRR1960131	United Kingdom		1	2015	34	2	134	21	2813	864	5487	6500	6877	Background
SRR1960311	United Kingdom		1	2015	34	2	26	339	350	4087	5124	6134	6899	Background
SRR1967382	United Kingdom		1	2015	34	2	1018	345	3422	852	2082	15569	16626	Background
SRR1960053	United Kingdom		1	2015	34	2	228	345	585	840	2099	2444	2590	Background
SRR1966434	United Kingdom		1	2015	34	2	228	345	585	840	2099	2444	2590	Background
SRR1959471	United Kingdom		1	2015	34	2	228	2322	3422	840	2099	15552	16608	Background
SRR1963147	United Kingdom		1	2015	34	2	228	345	3422	840	2099	15552	16608	Background
SRR1967563	United Kingdom		1	2015	34	2	26	21	594	3481	4267	5014	5315	Background
SRR1960217	United Kingdom		1	2015	34	2	26	21	594	3481	4267	5014	5315	Background
SRR1963369	United Kingdom		1	2015	34	2	26	21	2749	853	1075	6318	6687	Background
SRR1966121	United Kingdom		1	2015	34	2	26	373	617	884	5668	6729	7123	Background
SRR1959120	United Kingdom		1	2015	34	2	1212	373	4294	9078	11741	15553	16609	Background
SRR1968762	United Kingdom		1	2015	19	1	250	381	634	905	1136	1326	7480	Background
SRR1963471	United Kingdom		1	2015	19	59	230	350	1171	938	5552	6584	6964	Background
SRR1963082	United Kingdom		1	2015	19	71	266	404	668	26176	1195	46690	53144	Background
SRR1969373	United Kingdom		1	2015	19	2	11	415	685	978	1221	1421	2018	Background
SRR1959400	United Kingdom		1	2015	19	5	280	429	2800	1009	5459	6468	6843	Background
SRR1963271	United Kingdom		1	2015	19	5	280	3681	2800	1009	5459	15603	16663	Background
SRR1963360	United Kingdom		1	2015	34	2	26	21	727	4428	5541	6570	6950	Background
SRR1960315	United Kingdom		1	2015	34	2	26	21	758	1113	1375	6489	6866	Background
SRR1960033	United Kingdom		1	2015	34	2	26	21	758	1113	1375	6489	6866	Background
SRR1967938	United Kingdom		1	2015	313	2	303	478	1132	1690	2059	2395	2539	Background
SRR1969381	United Kingdom		1	2015	34	2	26	364	350	4729	5990	7131	7563	Background
SRR1963222	United Kingdom		1	2015	19	2	325	17	28	9090	5525	15604	16664	Background
SRR1967417	United Kingdom		1	2015	19	2	1051	1888	115	4572	5748	6900	7310	Background
SRR1963513	United Kingdom		1	2015	19	219	299	381	858	1869	5558	6592	6972	Background
SRR1968084	United Kingdom		1	2015	313	2	278	1192	1689	4644	5861	6968	7387	Background
SRR1963505	United Kingdom		1	2015	36	11	29	58	2752	4440	5345	6591	6971	Background
SRR1959363	United Kingdom		1	2015	19	2	1	1400	2799	4364	5458	6466	6841	Background
SRR1966112	United Kingdom		1	2015	34	2	26	21	869	4365	5667	6728	7122	Background
SRR1959380	United Kingdom		1	2015	34	2	26	21	3516	4365	7640	15674	16739	Background
SRR1959467	United Kingdom		1	2015	34	2	243	21	350	4371	5466	6476	6852	Background
SRR1959478	United Kingdom		1	2015	19	2	11	27	115	4373	5468	6478	6855	Background
SRR1960138	United Kingdom		1	2015	34	2	26	21	649	4386	5489	6502	6879	Background
SRR1960186	United Kingdom		1	2015	19	2	11	27	2819	4390	5494	6510	6888	Background
SRR1960252	United Kingdom		1	2015	19	2	11	27	2820	4393	5496	6515	6893	Background
SRR1960358	United Kingdom		1	2015	34	2	26	21	350	559	5500	6524	6904	Background
SRR1960686	United Kingdom		1	2015	19	4	2	1053	372	735	5509	6533	6913	Background
SRR1960689	United Kingdom		1	2015	34	2	26	46	2831	51	5510	6534	6914	Background
SRR1968612	United Kingdom		1	2015	34	2	26	46	2831	51	5510	7037	7460	Background
SRR1960982	United Kingdom		1	2015	19	1	1	8	2638	4405	5512	6536	6916	Background
SRR1962604	United Kingdom		1	2015	19	1	299	1819	2833	4410	5517	6542	6923	Background
SRR1963345	United Kingdom		1	2015	19	2	11	1829	115	4426	5538	6567	6947	Background
SRR1963378	United Kingdom		1	2015	19	2	11	1829	118	4429	5544	6573	6953	Background
SRR1963446	United Kingdom		1	2015	2103	5	244	1830	1222	4432	5548	6579	6959	Background
SRR1965280	United Kingdom		1	2015	19	48	267	1844	1137	4467	5594	6643	7030	Background
SRR1970235	United Kingdom		1	2015	19	48	267	1844	1137	4467	5594	6643	7030	Background
SRR1966150	United Kingdom		1	2015	19	223	54	186	117	4523	5671	6733	7127	Background
SRR1966416	United Kingdom		1	2015	34	224	26	21	2909	559	5702	6772	7171	Background
SRR1966454	United Kingdom		1	2015	34	225	26	21	2911	4544	5708	6780	7179	Background
SRR1966531	United Kingdom		1	2015	34	2	26	1879	594	4552	5720	6795	7195	Background
SRR1966973	United Kingdom		1	2015	34	2	26	1894	2927	4579	5757	6841	7244	Background
SRR1967253	United Kingdom		1	2015	568	5	244	1898	1222	4598	5790	6881	7289	Background
SRR1969237	United Kingdom		1	2015	34	2	121	21	903	21	5821	7117	7548	Background
SRR1968000	United Kingdom		1	2015	36	108	475	1917	1691	4640	5857	6963	7382	Background
SRR1968221	United Kingdom		1	2015	313	2	663	1188	2972	4654	5877	6986	7405	Background
SRR1968408	United Kingdom		1	2015	36	13	379	1111	1269	4666	5898	7011	7433	Background
SRR1968886	United Kingdom		1	2015	34	2	26	49	54	4700	1521	7073	7501	Background
SRR1969333	United Kingdom		1	2015	19	2	1079	1829	3023	4429	5985	7126	7558	Background
SRR1969432	United Kingdom		1	2015	34	2	225	345	585	4733	5996	7138	7570	Background
SRR1970120	United Kingdom		1	2015	19	52	1092	1965	3053	4777	6056	7213	7661	Background
SRR1960322	United Kingdom		1	2015	36	13	1012	784	2824	4396	5499	15609	16669	Background
SRR1968501	United Kingdom		1	2015		2	11	9121		25426		45333	49660	Background
SRR1967373	United Kingdom		1	2015	34	2	1920	3663						Background
SRR1967873	United Kingdom		2	2015	34	2	18	21	20	1018	21	6950	7369	Background
SRR1970041	United Kingdom		2	2015	34	2	18	21	20	915	1147	1338	1416	Background
SRR1965634	United Kingdom		2	2015	34	2	18	21	20	915	1147	1338	1416	Background
SRR1967474	United Kingdom		2	2015	34	2	18	21	20	4358	5536	6908	7319	Background
SRR1969599	United Kingdom		2	2015	34	2	18	21	20	4517	989	6722	7116	Background
SRR1966963	United Kingdom		2	2015	34	2	18	21	752	4578	1522	6840	7243	Background
SRR1966157	United Kingdom		2	2015	34	2	26	21	20	21	5674	6736	7130	Background
SRR1968960	United Kingdom		2	2015	34	2	18	21	587	21	1348	1571	7144	Background
SRR1969208	United Kingdom		2	2015	34	2	18	21	20	4722	5976	7114	7545	Background
SRR1969860	United Kingdom		2	2015	19	9	32	42	46	4758	48	7181	7622	Background
SRR1970022	United Kingdom		2	2015	34	2	26	21	20	4769	6043	7198	7645	Background
SRR1968629	United Kingdom		2	2015	34	2	1070	46	20	863	5919	7039	7463	Background
SRR1968525	United Kingdom		2	2015	34	2	26	46	20	863	5159	6399	7450	Background
SRR1970116	United Kingdom		2	2015	34	2	26	1689	20	4511	6055	7212	7660	Background
SRR1967940	United Kingdom		2	2015	34	2	26	1915	2962	4636	5853	6959	7378	Background
SRR1969440	United Kingdom		2	2015	19	1	250	381	634	905	1136	1326	7572	Background
SRR1968273	United Kingdom		2	2015	19	2	23	392	645	957	5883	6993	7413	Background
SRR1968940	United Kingdom		2	2015	34	2	26	46	20	959	5944	7077	7505	Background
SRR1967194	United Kingdom		2	2015	34	2	26	46	20	922	5782	6871	7278	Background
SRR1965809	United Kingdom		2	2015	19	2	11	415	685	978	1221	1421	7088	Background
SRR1970045	United Kingdom		2	2015	19	2	11	415	3050	978	1221	7202	7649	Background
SRR1966410	United Kingdom		2	2015	19	2	2	475	760	1117	1379	6770	7168	Background
SRR1968597	United Kingdom		2	2015	34	2	220	21	847	4682	5915	7034	7457	Background
SRR1968966	United Kingdom		2	2015	19	9	2	505	809	4704	1691	7080	7508	Background
SRR1969029	United Kingdom		2	2015	19	2	370	215	3008	4708	5953	7088	7516	Background
SRR1967003	United Kingdom		2	2015	19	78	245	1818	852	1705	5761	6846	7249	Background
SRR1970292	United Kingdom		2	2015	36	11	29	58	3060	4789	6074	7234	7684	Background
SRR1965778	United Kingdom		2	2015	19	9	36	42	1332	4500	2480	6693	7085	Background
SRR1969165	United Kingdom		2	2015	19	9	704	815	2017	3106	5970	7107	7538	Background
SRR1967493	United Kingdom		2	2015	19	2	236	1812	2809	4381	5481	6493	7322	Background
SRR1969536	United Kingdom		2	2015	19	52	1010	1813	2815	4387	5490	6503	6880	Background
SRR1965071	United Kingdom		2	2015	19	59	230	350	2853	938	5574	6617	7002	Background
SRR1969798	United Kingdom		2	2015	19	64	319	1663	2587	4755	6026	7174	7612	Background
SRR1965149	United Kingdom		2	2015	19	1	299	1840	2858	4459	5585	6630	7015	Background
SRR1967027	United Kingdom		2	2015	19	1	299	1840	2858	4459	5585	6630	7254	Background
SRR1966783	United Kingdom		2	2015	19	1	299	1840	2858	4459	5585	6630	7225	Background
SRR1966265	United Kingdom		2	2015	19	2	54	1841	2860	4462	5589	6636	7022	Background
SRR1965201	United Kingdom		2	2015	19	2	54	1841	2860	4462	5589	6636	7022	Background
SRR1965287	United Kingdom		2	2015	568	74	244	433	2864	4468	5595	6644	7031	Background
SRR1965341	United Kingdom		2	2015	36	11	29	58	42	4473	5600	6650	7038	Background
SRR1965364	United Kingdom		2	2015	36	83	1027	734	2867	4474	5603	6654	7042	Background
SRR1965517	United Kingdom		2	2015	34	2	26	46	920	51	5618	6672	7061	Background
SRR1966023	United Kingdom		2	2015	313	2	3	3	2891	4515	5660	6719	7113	Background
SRR1966026	United Kingdom		2	2015	19	5	1034	1863	2892	4516	5661	6720	7114	Background
SRR1966059	United Kingdom		2	2015	34	2	1035	49	2893	4518	5663	6723	7117	Background
SRR1966143	United Kingdom		2	2015	19	5	1037	1865	2894	4521	5669	6731	7125	Background
SRR1966404	United Kingdom		2	2015	19	2	124	530	425	2273	5701	6768	7166	Background
SRR1968283	United Kingdom		2	2015	19	2	124	530	425	2273	5701	6768	7166	Background
SRR1967438	United Kingdom		2	2015	313	2	663	1881	2917	4556	5725	6802	7202	Background
SRR1966635	United Kingdom		2	2015	313	2	663	1881	2917	4556	5725	6802	7202	Background
SRR1968962	United Kingdom		2	2015	313	2	663	1881	2917	4556	5725	6802	7202	Background
SRR1966593	United Kingdom		2	2015	313	2	663	1881	2917	4556	5725	6802	7202	Background
SRR1966871	United Kingdom		2	2015	34	2	18	1890	20	4573	5751	6833	7235	Background
SRR1966877	United Kingdom		2	2015	34	2	26	46	2925	4574	5752	6834	7236	Background
SRR1969485	United Kingdom		2	2015	19	5	1054	1895	2929	4583	5763	6848	7580	Background
SRR1967008	United Kingdom		2	2015	19	5	1054	1895	2929	4583	5763	6848	7251	Background
SRR1967523	United Kingdom		2	2015	2079	2	26	46	2947	4609	5814	6913	7325	Background
SRR1967554	United Kingdom		2	2015	34	2	26	21	350	4612	5819	6918	7330	Background
SRR1967558	United Kingdom		2	2015	34	2	121	21	903	21	5821	6920	7332	Background
SRR1967672	United Kingdom		2	2015	36	45	210	1909	2954	4620	5832	6931	7345	Background
SRR1968091	United Kingdom		2	2015	34	2	26	21	20	4646	5863	6970	7389	Background
SRR1968185	United Kingdom		2	2015	36	45	1064	1920	2969	4652	5873	6982	7401	Background
SRR1968223	United Kingdom		2	2015	19	48	267	1922	2973	4655	5878	6987	7406	Background
SRR1968269	United Kingdom		2	2015	313	2	1065	1923	2976	4657	5882	6992	7412	Background
SRR1969492	United Kingdom		2	2015	313	2	1065	1923	2976	4657	5882	6992	7412	Background
SRR1969691	United Kingdom		2	2015	34	2	26	21	20	4672	5904	7018	7440	Background
SRR1968445	United Kingdom		2	2015	34	2	26	21	20	4672	5904	7018	7440	Background
SRR1968450	United Kingdom		2	2015	34	2	336	21	20	4673	752	7019	7441	Background
SRR1968663	United Kingdom		2	2015	19	233	1071	1930	2994	4688	5922	7044	7468	Background
SRR1968916	United Kingdom		2	2015	34	2	26	441	711	564	5942	7075	7503	Background
SRR1968964	United Kingdom		2	2015	34	2	26	1937	3006	4703	5946	7079	7507	Background
SRR1969378	United Kingdom		2	2015	36	83	326	1947	2612	4728	5989	7130	7562	Background
SRR1969961	United Kingdom		2	2015	34	2	1089	21	3045	4763	6036	7188	7633	Background
SRR1967561	United Kingdom		3	2015	34	2	18	21	20	21	1179	1755	7333	Background
SRR1967122	United Kingdom		3	2015	34	2	18	21	20	915	1147	1338	1416	Background
SRR1965821	United Kingdom		3	2015	34	2	18	21	20	915	1147	1338	1416	Background
SRR1965124	United Kingdom		3	2015	34	2	18	21	20	915	1147	1338	1416	Background
SRR1970314	United Kingdom		3	2015	34	2	18	21	568	820	6077	7239	7688	Background
SRR1968549	United Kingdom		3	2015	34	2	18	21	568	820	2285	7030	7453	Background
SRR1966180	United Kingdom		3	2015	34	2	1468	3678	5775	8196	1072	15599	16658	Background
SRR1966852	United Kingdom		3	2015	34	2	18	3671	5216	820	1072	45567	49945	Background
SRR5572372	United Kingdom		3	2015	34	2	18	21	5216	820	1072	53505	58621	Background
SRR5572395	United Kingdom		3	2015	34	2	18	21	5216	820	1072	53505	58621	Background
SRR5565027	United Kingdom		3	2015	34	2	18	21	5216	820	1072	53505	58621	Background
SRR5572412	United Kingdom		3	2015	34	2	18	21	5216	820	1072	53505	58621	Background
SRR5572378	United Kingdom		3	2015	34	2	18	21	5216	820	1072	53505	59206	Background
SRR5572423	United Kingdom		3	2015	34	2	18	21	5216	820	1072	54022	59270	Background
SRR5572360	United Kingdom		3	2015	34	2	18	21	5216	820	3584	15040	15997	Background
SRR1968704	United Kingdom		3	2015	34	2	18	3659	5216	9074	11732	15536	16591	Background
SRR1966149	United Kingdom		3	2015	None	2	1924	21	5776	8196	11764	15600	16659	Background
SRR1967718	United Kingdom		3	2015	34	2	26	21	593	21	5835	6937	7353	Background
SRR1966239	United Kingdom		3	2015	34	2	18	21	587	21	1348	1571	7144	Background
SRR1969498	United Kingdom		3	2015	34	2	26	190	350	4596	5785	6876	7283	Background
SRR1967234	United Kingdom		3	2015	34	2	26	190	350	4596	5785	6876	7283	Background
SRR1967776	United Kingdom		3	2015		2	26	190	3341	4596	33892	45334	49661	Background
SRR1966079	United Kingdom		3	2015	34	2	441	48	666	1744	1417	2489	2638	Background
SRR1966726	United Kingdom		3	2015	19	9	201	313	694	989	5740	6821	7221	Background
SRR1968061	United Kingdom		3	2015	313	2	278	41	700	1004	1252	1456	1547	Background
SRR6111039	United Kingdom		3	2015	34	2	26	21	20	1108	1353	1595	1693	Background
SRR1969876	United Kingdom		3	2015	34	2	26	21	350	4759	6031	7182	7625	Background
SRR1968876	United Kingdom		3	2015	19	2	54	459	3003	4317	5388	7070	7498	Background
SRR1970190	United Kingdom		3	2015	19	2	23	392	602	1144	6061	7220	7668	Background
SRR1967247	United Kingdom		3	2015	19	5	233	361	790	1168	5788	6879	7286	Background
SRR1968405	United Kingdom		3	2015	19	5	233	361	790	1168	5788	7010	7432	Background
SRR1965305	United Kingdom		3	2015	34	2	134	21	595	4470	5597	6646	7033	Background
SRR1969531	United Kingdom		3	2015	34	2	26	732	1160	1733	2121	2472	7587	Background
SRR1968605	United Kingdom		3	2015	19	219	299	381	858	1869	5558	6592	6972	Background
SRR1969468	United Kingdom		3	2015	34	2	26	496	4168	3470	11726	15522	16574	Background
SRR1966131	United Kingdom		3	2015	34	2	26	21	869	4520	1197	6730	7124	Background
SRR1965174	United Kingdom		3	2015	19	2	236	1812	2809	4381	11871	15784	16858	Background
SRR1965034	United Kingdom		3	2015	None	2	1939	1836	2850	4448	5707	15785	16859	Background
SRR1965147	United Kingdom		3	2015	34	2	26	21	2856	4456	5584	6629	7014	Background
SRR1965442	United Kingdom		3	2015	34	2	26	1848	2837	4481	5610	6662	7051	Background
SRR1965497	United Kingdom		3	2015	34	2	26	447	1221	4484	5614	6668	7057	Background
SRR1965823	United Kingdom		3	2015	568	74	244	1858	2885	4506	5645	6701	7094	Background
SRR1966622	United Kingdom		3	2015	568	74	244	433	2919	4559	5730	6808	7208	Background
SRR1966917	United Kingdom		3	2015	19	2	1053	1892	2926	4576	5754	6837	7239	Background
SRR1967485	United Kingdom		3	2015	19	1	299	381	766	4607	5810	6909	7320	Background
SRR1967643	United Kingdom		3	2015	34	2	26	1086	20	4618	5829	6928	7342	Background
SRR1967978	United Kingdom		3	2015	36	13	1062	1916	2963	4638	5855	6961	7380	Background
SRR1969857	United Kingdom		3	2015	313	2	663	1188	2972	4654	5877	6986	7405	Background
SRR1968347	United Kingdom		3	2015	34	2	26	21	2977	4662	5890	7002	7423	Background
SRR1968847	United Kingdom		3	2015	34	2	26	21	20	21	5936	7065	7492	Background
SRR1968878	United Kingdom		3	2015	19	2	787	1935	3004	4699	5940	7071	7499	Background
SRR1969167	United Kingdom		3	2015	34	2	1076	21	3018	939	5972	7109	7540	Background
SRR1969768	United Kingdom		3	2015	213	239	1086	1955	3041	4754	6025	7172	7610	Background
SRR1970114	United Kingdom		3	2015	34	2	225	1964	585	4776	6054	7211	7659	Background
SRR1970282	United Kingdom		3	2015	34	2	26	21	20	4787	6072	7232	7682	Background
SRR1966813	United Kingdom		3	2015	19	16	1050	1887	2923	4568	11755	15583	16640	Background
SRR1965092	United Kingdom		3	2015	34	2	18	3680	3307	4455	11766	15602	16662	Background
SRR1969363	United Kingdom		3	2015	34	2	1918	3658	3307	7675	19278	25758	27991	Background
SRR1967855	United Kingdom		3	2015	19	5	233	2160	790	19283	25264	33477	36322	Background
SRR1969327	United Kingdom		3	2015	19	48	267	1844	1137	26193	34925	46719	51185	Background
SRR1967500	United Kingdom		3	2015	316		5538	10865	18163	30218	40423	54634		Background
SRR1966039	United Kingdom		3	2015	198	1149	5432	10714	17974	30403	40672	54964		Background
SRR6111252	United Kingdom		4	2015	19	2	2	2	33	2	2	1687	1791	Background
SRR3322411	United Kingdom		4	2015	34	2	18	386	20	21	2304	2692	2859	Background
SRR6074682	United Kingdom		4	2015	34	2	18	386	20	1037	1179	1501	1593	Background
SRR3286591	United Kingdom		4	2015	34	2	18	386	20	1737	2127	2478	2626	Background
SRR3286696	United Kingdom		4	2015	34	2	18	386	20	21	2144	2502	2652	Background
SRR5564922	United Kingdom		4	2015	34	2	18	21	5216	820	2135	15032	15987	Background
SRR3286580	United Kingdom		4	2015	34	2	18	21	5216	820	39742	53467	58574	Background
SRR3284828	United Kingdom		4	2015	34	2	26	21	3307	21	2069	45025	49291	Background
SRR3286588	United Kingdom		4	2015	34	2	26	21	3307	21	1162	12220	59173	Background
SRR3286676	United Kingdom		4	2015	34	2	18	21	20	21	1257	1462	2647	Background
SRR3286646	United Kingdom		4	2015	19	2	333	27	1164	1266	1572	2491	2640	Background
SRR3286678	United Kingdom		4	2015	34	2	26	739	894	1750	799	2498	2648	Background
SRR6116988	United Kingdom		4	2015	19	57	215	331	560	812	1020	1875	1989	Background
SRR3286664	United Kingdom		4	2015	34	2	18	21	568	820	2139	2494	2643	Background
SRR3323043	United Kingdom		4	2015	34	2	18	21	568	820	2135	2751	2926	Background
SRR3286631	United Kingdom		4	2015	34	2	18	21	568	820	2135	2488	2636	Background
SRR6114070	United Kingdom		4	2015	34	2	26	339	652	932	1169	1364	1444	Background
SRR3285419	United Kingdom		4	2015	34	2	26	339	5964	932	12216	16274	17377	Background
SRR3286671	United Kingdom		4	2015	34	2	26	46	20	1748	2140	2496	2645	Background
SRR3285356	United Kingdom		4	2015	34	2	18	21	1143	21	2086	2429	2573	Background
SRR3286634	United Kingdom		4	2015	34	2	18	21	1143	21	2086	2429	2573	Background
SRR3286612	United Kingdom		4	2015	34	2	26	21	20	21	1162	1356	1629	Background
SRR3286641	United Kingdom		4	2015	34	2	26	21	20	21	1162	1356	1629	Background
SRR3285483	United Kingdom		4	2015	34	2	26	21	20	21	1162	1356	1629	Background
SRR6074727	United Kingdom		4	2015	34	2	26	21	20	21	1162	1356	1629	Background
SRR3286608	United Kingdom		4	2015	34	2	26	21	20	21	1162	1356	1629	Background
SRR6111250	United Kingdom		4	2015	34	2	26	21	20	1030	1282	1686	1790	Background
SRR3286673	United Kingdom		4	2015	34	2	26	21	20	1030	1282	1686	1790	Background
SRR3286658	United Kingdom		4	2015	34	2	26	21	20	1030	1282	1686	1790	Background
SRR3323033	United Kingdom		4	2015	34	2	26	21	20	1030	1282	1686	2924	Background
SRR3286599	United Kingdom		4	2015	34	2	26	21	20	21	2129	2480	2628	Background
SRR3286627	United Kingdom		4	2015	34	2	26	21	594	559	1183	2487	2635	Background
SRR3286597	United Kingdom		4	2015	34	2	26	21	597	853	1075	1261	1339	Background
SRR6111338	United Kingdom		4	2015	34	2	234	46	20	863	1476	1728	1832	Background
SRR6062351	United Kingdom		4	2015	34	2	26	46	20	875	1103	1291	1369	Background
SRR6111099	United Kingdom		4	2015	34	2	26	46	773	897	1126	1631	1731	Background
SRR3286633	United Kingdom		4	2015	19	2	16	202	630	902	1132	1870	2637	Background
SRR6111116	United Kingdom		4	2015	34	2	26	21	649	927	1164	1359	1743	Background
SRR3286667	United Kingdom		4	2015	19	59	230	350	683	938	1242	2495	2644	Background
SRR6062458	United Kingdom		4	2015	2988	70	262	399	659	943	1181	1377	1458	Background
SRR3286637	United Kingdom		4	2015	34	2	441	48	666	1744	1417	2489	2638	Background
SRR6074598	United Kingdom		4	2015	34	2	274	21	649	990	1237	1440	1531	Background
SRR6117500	United Kingdom		4	2015	34	2	26	46	20	1304	1615	1896	2013	Background
SRR3286607	United Kingdom		4	2015	19	2	217	438	709	1741	2132	2483	2631	Background
SRR6074707	United Kingdom		4	2015	19	2	217	438	709	1051	1305	1519	1612	Background
SRR6111110	United Kingdom		4	2015	34	2	26	447	775	1137	1403	1637	1738	Background
SRR6111236	United Kingdom		4	2015	19	2	310	491	785	1158	1433	1677	1780	Background
SRR6117466	United Kingdom		4	2015	19	9	2	505	809	1288	1472	1877	1991	Background
SRR3285378	United Kingdom		4	2015	19	9	2	505	809	1288	1472	2436	2580	Background
SRR6113916	United Kingdom		4	2015	19	64	319	509	812	1198	1486	1739	1847	Background
SRR6116960	United Kingdom		4	2015	34	2	336	21	20	1277	752	1853	1967	Background
SRR6116961	United Kingdom		4	2015	19	2	11	546	866	1278	1583	1854	1968	Background
SRR3286623	United Kingdom		4	2015	19	2	11	546	866	1278	1583	1854	1968	Background
SRR6324229	United Kingdom		4	2015	36	13	379	621	983	1458	1792	2100	2232	Background
SRR6324284	United Kingdom		4	2015	36	11	380	58	42	1459	1793	2101	2233	Background
SRR3284714	United Kingdom		4	2015	19	2	11	710	1126	1679	2043	2376	2518	Background
SRR3284731	United Kingdom		4	2015	34	2	428	46	1129	1684	2051	2385	2527	Background
SRR7426615	United Kingdom		4	2015	34	2	428	46	6574	1684	13481	18018	19378	Background
SRR3284753	United Kingdom		4	2015	34	2	429	711	598	855	2055	2390	2533	Background
SRR3285351	United Kingdom		4	2015	19	2	433	186	117	1709	2084	2427	2571	Background
SRR3285401	United Kingdom		4	2015	313	2	3	3	1148	1719	2098	2443	2589	Background
SRR3286620	United Kingdom		4	2015	313	2	3	3	1148	1719	2098	2486	2634	Background
SRR3285446	United Kingdom		4	2015	34	2	26	724	350	1727	2112	2461	2607	Background
SRR3286570	United Kingdom		4	2015	34	2	26	732	1160	1733	2121	2472	2620	Background
SRR3286640	United Kingdom		4	2015	34	2	26	732	1160	1733	2121	2472	2620	Background
SRR3286587	United Kingdom		4	2015	34	2	26	21	905	1735	2124	2475	2623	Background
SRR7873937	United Kingdom		4	2015	34	2	26	21	3428	11065	2124	19402	20955	Background
SRR3286589	United Kingdom		4	2015	36	83	326	734	1162	1736	2126	2477	2625	Background
SRR3286592	United Kingdom		4	2015	34	2	26	46	20	1738	2128	2479	2627	Background
SRR3286600	United Kingdom		4	2015	34	2	439	21	350	1739	2130	2481	2629	Background
SRR3286604	United Kingdom		4	2015	34	2	18	735	20	1740	2131	2482	2630	Background
SRR6062342	United Kingdom		4	2015	34	2	18	735	3307	1740	8303	12918	13700	Background
SRR3286616	United Kingdom		4	2015	19	2	440	186	117	1742	2133	2484	2632	Background
SRR3286617	United Kingdom		4	2015	34	2	26	736	1163	1743	2134	2485	2633	Background
SRR3286644	United Kingdom		4	2015	19	2	442	737	115	1745	2136	2490	2639	Background
SRR3322097	United Kingdom		4	2015	19	2	442	737	115	1863	2267	2648	2807	Background
SRR3286662	United Kingdom		4	2015	19	2	444	738	1166	1747	2138	2493	2642	Background
SRR3286672	United Kingdom		4	2015	19	2	445	27	1167	1749	2141	2497	2646	Background
SRR3322326	United Kingdom		4	2015	36	13	482	784	1246	1882	2288	2672	2836	Background
SRR7090691	United Kingdom		4	2015	36	11	29	58	42	1913	2326	18908	20412	Background
SRR8738321	United Kingdom		4	2015	34	2	26	46	3307	6287	7946	9634	10180	Background
SRR8735177	United Kingdom		4	2015	36	83	326	2553	3988	6258	7915	9594	10137	Background
SRR7350695	United Kingdom		4	2015	36	13	1396	2564	4009	6285	7943	9631	18565	Background
SRR7108937	United Kingdom		4	2015	36	45	210	2943	6925	7213	9204	19067	20589	Background
SRR3321847	United Kingdom		4	2015	36	13	467	776	1220	1840	2246	15871	16950	Background
SRR3286578	United Kingdom		4	2015	19	2	438	733	1161	1734	2122	16179	17279	Background
SRR3286566	United Kingdom		4	2015	19	1	1	731	1159	1732	2120	16272	17374	Background
SRR7310609	United Kingdom		4	2015	36	13	379	1237	1931	10008	13029	17389	18661	Background
SRR7480406	United Kingdom		4	2015	36	13	139	4098	6416	10101	13158	17575	18875	Background
SRR7349363	United Kingdom		4	2015	36	466	2170	4200	6583	10356	13500	18039	19410	Background
SRR7884610	United Kingdom		4	2015	36	466	2170	4200	6894	10356	13500	18988	20500	Background
SRR7480283	United Kingdom		4	2015	36	458	1399	4107	6438	10127	13188	17617		Background
SRR3321718	United Kingdom		5	2015	19	2	2	70	33	2	2	2615	2773	Background
SRR3322420	United Kingdom		5	2015	34	2	18	21	20	21	21	21	21	Background
SRR5572476	United Kingdom		5	2015	34	2	18	21	17932	820	1072	53833	59032	Background
SRR3286729	United Kingdom		5	2015	34	2	18	21	20	21	21	1532	2660	Background
SRR3286727	United Kingdom		5	2015	34	2	18	21	20	1756	2150	2508	2659	Background
SRR6116791	United Kingdom		5	2015	34	2	18	21	4130	1095	1522	12851	13630	Background
SRR3286689	United Kingdom		5	2015	34	2	26	21	3307	1752	2143	16267	17369	Background
SRR3284765	United Kingdom		5	2015	34	2	18	21	3307	1688	8260	16347	17453	Background
SRR3286714	United Kingdom		5	2015	34	2	26	21	359	570	2148	2506	2657	Background
SRR6111240	United Kingdom		5	2015	19	2	124	194	364	6331	1435	12863	13642	Background
SRR3322311	United Kingdom		5	2015	19	2	124	194	364	6331	1435	12863	16696	Background
SRR6117526	United Kingdom		5	2015	19	9	188	292	501	737	1232	1434	2032	Background
SRR6074670	United Kingdom		5	2015	19	9	188	292	501	737	1232	1434	1584	Background
SRR6074543	United Kingdom		5	2015	34	2	18	21	20	787	989	1171	1491	Background
SRR6116937	United Kingdom		5	2015	34	2	18	21	20	1261	1565	1832	1945	Background
SRR3286683	United Kingdom		5	2015	34	2	18	555	20	787	1604	1884	2000	Background
SRR3286706	United Kingdom		5	2015	34	2	18	555	20	787	1604	1884	2000	Background
SRR6117476	United Kingdom		5	2015	34	2	18	555	20	787	1604	1884	2000	Background
SRR3286819	United Kingdom		5	2015	19	57	447	331	560	812	2152	2510	2662	Background
SRR3322320	United Kingdom		5	2015	19	2	226	346	581	1881	1052	2671	2835	Background
SRR6111003	United Kingdom		5	2015	34	2	18	21	587	21	1348	1571	1668	Background
SRR3322329	United Kingdom		5	2015	34	2	18	21	587	21	1423	1665	2837	Background
SRR3286709	United Kingdom		5	2015	34	2	26	21	597	853	1075	1261	1339	Background
SRR7223258	United Kingdom		5	2015	34	2	26	21	3772	853	1075	9141	18445	Background
SRR3286848	United Kingdom		5	2015	19	2	145	226	403	869	2154	2512	2665	Background
SRR3286648	United Kingdom		5	2015	34	2	26	21	649	927	1164	1359	1743	Background
SRR6062428	United Kingdom		5	2015	34	2	26	21	649	927	1164	1359	1437	Background
SRR3286813	United Kingdom		5	2015	19	59	230	350	1171	938	2151	2509	2661	Background
SRR6062459	United Kingdom		5	2015	34	2	263	21	660	944	1182	1378	1459	Background
SRR6074551	United Kingdom		5	2015	34	2	26	46	679	922	1214	1413	1499	Background
SRR6074651	United Kingdom		5	2015	34	2	273	420	692	987	1234	1437	1528	Background
SRR6074594	United Kingdom		5	2015	34	2	273	420	692	987	1234	1437	1528	Background
SRR3286779	United Kingdom		5	2015	19	2	11	412	680	992	1239	1442	1533	Background
SRR6074613	United Kingdom		5	2015	34	2	121	21	4008	998	10446	12884	13664	Background
SRR3286695	United Kingdom		5	2015	19	5	277	424	698	1000	1248	1452	1543	Background
SRR6074661	United Kingdom		5	2015	19	2	217	438	709	1025	1275	1486	1577	Background
SRR6111205	United Kingdom		5	2015	34	2	225	345	585	1146	1413	1654	1756	Background
SRR3284723	United Kingdom		5	2015	19	2	1	482	769	1129	2048	2381	2523	Background
SRR6111106	United Kingdom		5	2015	19	2	1	482	769	1129	1391	1622	1721	Background
SRR3286821	United Kingdom		5	2015	19	2	1	482	769	1129	1391	1622	1721	Background
SRR6117493	United Kingdom		5	2015	19	2	11	412	776	1141	1404	1642	1744	Background
SRR6111117	United Kingdom		5	2015	19	2	11	412	776	1141	1404	1642	1744	Background
SRR6111317	United Kingdom		5	2015	34	2	225	500	799	1177	1459	1710	1814	Background
SRR3286707	United Kingdom		5	2015	568	5	329	371	843	1240	1534	1796	1907	Background
SRR6116892	United Kingdom		5	2015	34	2	26	428	350	1244	1539	1801	1912	Background
SRR7187117	United Kingdom		5	2015	34	2	26	428	5799	4307	13844	18512	19964	Background
SRR6116949	United Kingdom		5	2015	19	2	96	27	859	383	499	1843	1957	Background
SRR6117524	United Kingdom		5	2015	34	2	26	21	867	1279	1629	1912	2031	Background
SRR6116985	United Kingdom		5	2015	19	2	1	552	873	1285	1596	1872	1986	Background
SRR3322960	United Kingdom		5	2015	34	87	26	21	20	1726	2335	2731	2901	Background
SRR6117468	United Kingdom		5	2015	34	2	26	46	20	1290	1600	1879	1993	Background
SRR6117491	United Kingdom		5	2015	19	2	161	249	850	1300	1611	1892	2009	Background
SRR3285442	United Kingdom		5	2015	19	1	299	381	881	1302	2111	2459	2605	Background
SRR6117505	United Kingdom		5	2015	34	2	26	556	883	1306	1617	1898	2015	Background
SRR6117510	United Kingdom		5	2015	34	2	26	21	884	1307	1620	1901	2020	Background
SRR6117519	United Kingdom		5	2015	34	2	26	558	888	1312	1626	1908	2027	Background
SRR3286699	United Kingdom		5	2015	34	2	339	21	890	1314	1628	1911	2653	Background
SRR3284823	United Kingdom		5	2015	19	100	267	406	1137	1699	2067	2406	2550	Background
SRR3285053	United Kingdom		5	2015	19	1	299	718	1139	1703	2076	2415	2559	Background
SRR6111062	United Kingdom		5	2015	34	2	26	724	3341	8133	2112	12869	13648	Background
SRR3286688	United Kingdom		5	2015	19	2	144	225	1168	1751	2142	2500	2650	Background
SRR3286703	United Kingdom		5	2015	34	2	26	21	1169	1753	2145	2503	2654	Background
SRR3286704	United Kingdom		5	2015	34	2	225	345	585	852	2146	2504	2655	Background
SRR3286705	United Kingdom		5	2015	99	2	446	740	1170	1754	2147	2505	2656	Background
SRR3286723	United Kingdom		5	2015	34	2	26	190	350	1755	2149	2507	2658	Background
SRR3286868	United Kingdom		5	2015	34	2	448	46	20	1760	2156	2517	2670	Background
SRR3322057	United Kingdom		5	2015	36	13	379	784	1230	1855	2259	2639	2798	Background
SRR3322064	United Kingdom		5	2015	36	31	471	785	1231	1856	2260	2640	2799	Background
SRR3322076	United Kingdom		5	2015	36	13	472	786	1232	1858	2262	2642	2801	Background
SRR7251551	United Kingdom		5	2015	36	13	472	786	6520	1858	2262	17841	19184	Background
SRR3322200	United Kingdom		5	2015	36	13	474	792	1238	1872	2277	2659	2821	Background
SRR8738330	United Kingdom		5	2015	36	11	29	58	42	6383	8074	9803	10359	Background
SRR5193503	United Kingdom		5	2015	34	2	26	46	5647	2585	3169	14711	15637	Background
SRR5451258	United Kingdom		5	2015	313	141	491	818	1837	2842	3480	4102	4360	Background
SRR5451276	United Kingdom		5	2015	313	142	666	1191	1847	2855	3496	4119	4377	Background
SRR5451277	United Kingdom		5	2015	313	2	667	3	1848	2856	3497	4120	4378	Background
SRR5451286	United Kingdom		5	2015	313	2	278	41	1854	2863	3505	4128	4386	Background
SRR5451287	United Kingdom		5	2015	313	2	663	1195	1855	2864	3506	4129	4387	Background
SRR7402399	United Kingdom		5	2015	36	13	2082	1216	1772	2748	12897	17207	18444	Background
SRR3321859	United Kingdom		5	2015	19	16	53	1912	2958	4631	8066	9793	16951	Background
SRR7458669	United Kingdom		5	2015	36	83	1133	2054	3206	5037	6414	18288	19714	Background
SRR8735168	United Kingdom		5	2015	36	13	1282	2348	3674	5781	7340	8910	9419	Background
SRR8735170	United Kingdom		5	2015	36	13	379	2349	3675	5782	7341	8911	9420	Background
SRR8730619	United Kingdom		5	2015	36	13	1396	2564	4009	6285	7943	9631	10177	Background
SRR6117480	United Kingdom		5	2015	19	2	11	3018	2880	4496	10426	12844	13623	Background
SRR6074597	United Kingdom		5	2015	34	223	439	21	4754	8141	10454	12894	13674	Background
SRR6116807	United Kingdom		5	2015	19	2	8	26	842	1239	10430	12850	13629	Background
SRR6062365	United Kingdom		5	2015	19	64	245	374	619	886	10452	12891	13671	Background
SRR3286686	United Kingdom		5	2015	34	2	26	373	4294	1008	12213	16268	17370	Background
SRR3322723	United Kingdom		5	2015	19	112	486	811	1271	9135	11830	15722	16788	Background
SRR7402431	United Kingdom		5	2015	19	2	11	27	115	4049	12879	17187	18418	Background
SRR7480272	United Kingdom		5	2015	36	13	139	4098	6416	10101	13158	17575	18875	Background
SRR7163799	United Kingdom		5	2015	36	13	2132	3088	6455	10158	13226	17668	18985	Background
SRR7458785	United Kingdom		5	2015	36	13	2132	3088	6455	10158	13226	17668	18985	Background
SRR7465129	United Kingdom		5	2015	19	88	23	392	6553	10300	13430	17948	19300	Background
SRR7163862	United Kingdom		5	2015	36	13	1640	786	6792	10704	13985	18717	20192	Background
SRR7167742	United Kingdom		5	2015	36	13	474	4387	6920	10880	14215	19046	20566	Background
SRR6074622	United Kingdom		6	2015	34	2	18	21	20	1003	1251	1455	1546	Background
SRR5572390	United Kingdom		6	2015	34	2	18	21	5216	820	2139	13023	15988	Background
SRR5572427	United Kingdom		6	2015	34	2	18	21	5216	2931	1072	53931	59148	Background
SRR5193416	United Kingdom		6	2015	34	2	18	21	5216	820	1072	53505	59203	Background
SRR5565024	United Kingdom		6	2015	34	2	18	21	5216	820	2139	13023	15988	Background
SRR5565036	United Kingdom		6	2015	34	2	18	21	5216	820	3581	15035	15992	Background
SRR5564915	United Kingdom		6	2015	34	2	18	21	5216	2928	2139	15030	15985	Background
SRR6062305	United Kingdom		6	2015	34	2	18	352	20	849	1069	1255	1332	Background
SRR8724709	United Kingdom		6	2015	34	2	18	21	4451	21	1116	10789	11398	Background
SRR7533286	United Kingdom		6	2015	34	2	18	21	3307	1003	1251	17061	18271	Background
SRR3286854	United Kingdom		6	2015	19	2	23	31	30	32	927	2513	2666	Background
SRR3285354	United Kingdom		6	2015	19	9	28	37	39	1710	2085	2428	2572	Background
SRR3322404	United Kingdom		6	2015	19	2	145	226	403	1012	2301	2688	2855	Background
SRR6062340	United Kingdom		6	2015	19	2	145	226	403	869	1094	12919	13701	Background
SRR3286912	United Kingdom		6	2015	19	9	188	292	501	737	1232	1434	2032	Background
SRR3322099	United Kingdom		6	2015	19	9	188	292	501	737	1232	1434	2032	Background
SRR6111344	United Kingdom		6	2015	19	9	188	292	501	737	1232	1731	1835	Background
SRR3285349	United Kingdom		6	2015	19	9	188	292	501	737	2083	16346	17452	Background
SRR5992839	United Kingdom		6	2015	34	2	18	21	20	787	989	1171	1248	Background
SRR6116806	United Kingdom		6	2015	34	2	18	21	20	1238	989	1794	1905	Background
SRR3286925	United Kingdom		6	2015	34	2	18	21	568	820	2139	2494	2683	Background
SRR5565039	United Kingdom		6	2015	34	2	18	21	568	820	2139	2494	4497	Background
SRR6111036	United Kingdom		6	2015	34	2	18	21	568	1106	1367	1592	1690	Background
SRR6062435	United Kingdom		6	2015	34	2	26	339	350	931	1168	1363	1443	Background
SRR6062436	United Kingdom		6	2015	34	2	26	339	652	932	1169	1364	1444	Background
SRR3286940	United Kingdom		6	2015	19	2	432	346	581	836	1052	2422	2566	Background
SRR3285288	United Kingdom		6	2015	19	2	432	346	581	836	1052	2422	2566	Background
SRR3286965	United Kingdom		6	2015	19	2	226	346	581	836	1052	1236	1313	Background
SRR6111113	United Kingdom		6	2015	2379	2	26	48	584	1139	1300	1639	1740	Background
SRR6116915	United Kingdom		6	2015	34	2	18	534	587	21	1348	1818	1929	Background
SRR8735127	United Kingdom		6	2015	34	2	134	353	3337	979	1222	9796	10352	Background
SRR3286837	United Kingdom		6	2015	34	2	26	354	681	974	1073	1417	2663	Background
SRR3286913	United Kingdom		6	2015	34	2	26	354	681	974	1073	1417	1503	Background
SRR6114069	United Kingdom		6	2015	34	2	26	354	681	974	1073	1417	1503	Background
SRR6111290	United Kingdom		6	2015	34	2	26	354	681	974	1073	1417	1503	Background
SRR3285080	United Kingdom		6	2015	34	2	26	354	681	974	1073	1417	1503	Background
SRR3286895	United Kingdom		6	2015	34	2	26	354	681	974	1073	1417	1503	Background
SRR3286892	United Kingdom		6	2015	34	2	26	354	681	974	1073	1417	1503	Background
SRR3286776	United Kingdom		6	2015	34	2	26	354	681	974	1073	1417	1503	Background
SRR3285425	United Kingdom		6	2015	34	2	26	354	681	974	1073	1417	1503	Background
SRR3286903	United Kingdom		6	2015	34	2	26	354	681	974	1073	1417	2663	Background
SRR3286815	United Kingdom		6	2015	34	2	26	354	681	974	1073	1417	1503	Background
SRR3286851	United Kingdom		6	2015	34	2	26	354	681	974	1073	1417	1503	Background
SRR3285456	United Kingdom		6	2015	34	2	26	354	681	974	1073	2463	2610	Background
SRR7475334	United Kingdom		6	2015	34	2	26	354	5384	974	1073	13461	18876	Background
SRR6062437	United Kingdom		6	2015	34	2	26	21	597	853	1075	1365	1445	Background
SRR3321731	United Kingdom		6	2015	34	2	26	21	597	853	1075	1261	1339	Background
SRR3286905	United Kingdom		6	2015	34	2	26	21	597	853	1075	1261	1339	Background
SRR6062312	United Kingdom		6	2015	34	2	26	21	597	853	1075	1261	1339	Background
SRR6062321	United Kingdom		6	2015	34	2	26	21	597	853	1075	1261	1339	Background
SRR6111102	United Kingdom		6	2015	34	2	26	21	597	853	1075	1261	1339	Background
SRR3322402	United Kingdom		6	2015	34	2	26	21	597	853	1075	1261	1339	Background
SRR3322591	United Kingdom		6	2015	34	2	26	21	597	853	1075	1261	1339	Background
SRR3286875	United Kingdom		6	2015	34	2	26	21	597	853	1075	1261	1339	Background
SRR7402408	United Kingdom		6	2015	34	2	26	21	3772	853	1075	9141	18445	Background
SRR7286740	United Kingdom		6	2015	34	2	26	21	3772	853	1075	9141	19462	Background
SRR3285452	United Kingdom		6	2015	19	2	23	359	602	1728	2113	2462	2608	Background
SRR6062345	United Kingdom		6	2015	34	2	237	46	610	870	1097	1285	1363	Background
SRR6117502	United Kingdom		6	2015	19	2	242	369	614	874	1102	1290	1368	Background
SRR6062350	United Kingdom		6	2015	19	2	242	369	614	874	1102	1290	1368	Background
SRR3286915	United Kingdom		6	2015	19	2	242	369	614	874	1102	1290	1368	Background
SRR6111300	United Kingdom		6	2015	19	2	242	369	614	874	1102	1290	1368	Background
SRR7443949	United Kingdom		6	2015	19	2	242	369	614	874	1102	18942	20450	Background
SRR6062354	United Kingdom		6	2015	568	5	244	371	616	878	1106	1294	1372	Background
SRR6062384	United Kingdom		6	2015	19	64	245	374	619	899	1129	1319	1397	Background
SRR3286872	United Kingdom		6	2015	19	2	16	202	630	902	1132	1870	2671	Background
SRR3286945	United Kingdom		6	2015	34	2	26	21	649	927	1164	1359	1743	Background
SRR3286956	United Kingdom		6	2015	19	2	268	249	673	961	1202	1400	1484	Background
SRR6074586	United Kingdom		6	2015	34	2	26	21	350	984	1230	1432	1522	Background
SRR3286950	United Kingdom		6	2015	34	2	26	21	350	984	1230	2532	2688	Background
SRR3286884	United Kingdom		6	2015	34	2	273	420	3483	987	12137	16177	17277	Background
SRR6074603	United Kingdom		6	2015	19	2	11	412	680	992	1239	1442	1533	Background
SRR3286899	United Kingdom		6	2015	34	2	121	21	356	998	1245	1449	2678	Background
SRR3284783	United Kingdom		6	2015	34	2	225	713	585	1146	2060	2397	2541	Background
SRR3323019	United Kingdom		6	2015	19	1	284	443	714	1036	1288	1499	2921	Background
SRR7879597	United Kingdom		6	2015	19	1	284	443	714	10845	1288	18993	20506	Background
SRR3286865	United Kingdom		6	2015	19	2	11	741	1172	1759	12214	16269	17371	Background
SRR6111316	United Kingdom		6	2015	34	2	288	21	20	1053	1458	1709	1813	Background
SRR3285155	United Kingdom		6	2015	19	2	290	455	726	1704	1312	2416	2560	Background
SRR6074717	United Kingdom		6	2015	19	2	290	455	726	1057	1312	1527	1620	Background
SRR3285347	United Kingdom		6	2015	34	2	26	21	727	1059	2081	2424	2568	Background
SRR6111352	United Kingdom		6	2015	19	2	320	463	738	1075	1482	1735	1841	Background
SRR3286896	United Kingdom		6	2015	34	2	297	441	711	564	1357	1807	1679	Background
SRR6116902	United Kingdom		6	2015	34	2	297	441	711	564	1357	1807	1679	Background
SRR6111019	United Kingdom		6	2015	34	2	297	441	3354	564	1357	12870	13649	Background
SRR7285701	United Kingdom		6	2015	34	2	297	441	3354	564	1357	12870	19086	Background
SRR3286922	United Kingdom		6	2015	34	2	297	441	3354	564	12138	16178	17278	Background
SRR6111061	United Kingdom		6	2015	34	2	26	476	761	1119	1380	1610	1709	Background
SRR3286963	United Kingdom		6	2015	19	64	301	467	1183	1772	2171	2535	2691	Background
SRR6111238	United Kingdom		6	2015	19	2	1	482	769	1129	1391	1622	1721	Background
SRR6111105	United Kingdom		6	2015	19	2	11	27	115	1135	1401	1634	1734	Background
SRR6117506	United Kingdom		6	2015	19	2	11	27	115	1135	1618	1899	2016	Background
SRR3286949	United Kingdom		6	2015	19	2	11	27	115	1135	1618	2531	2687	Background
SRR3286864	United Kingdom		6	2015	34	2	225	345	585	1180	1464	2515	2668	Background
SRR6111328	United Kingdom		6	2015	19	48	235	502	804	1183	1467	1719	1823	Background
SRR6111336	United Kingdom		6	2015	34	2	26	508	811	1191	1475	1727	1831	Background
SRR6111347	United Kingdom		6	2015	568	5	244	511	814	1194	1480	1733	1838	Background
SRR6114091	United Kingdom		6	2015	34	2	26	49	54	1047	1501	1758	1867	Background
SRR6114094	United Kingdom		6	2015	34	2	225	345	822	1208	1502	1760	1869	Background
SRR3285461	United Kingdom		6	2015	34	2	344	46	20	559	2114	2464	2611	Background
SRR6114099	United Kingdom		6	2015	None	81	303	521	824	1212	1506	1764	1873	Background
SRR6116808	United Kingdom		6	2015	568	5	329	2291	843	1240	10429	12849	13628	Background
SRR3286862	United Kingdom		6	2015	19	1	1	533	848	1758	1549	2514	2667	Background
SRR6116942	United Kingdom		6	2015	19	1	1	8	856	1264	1570	1837	1950	Background
SRR3322667	United Kingdom		6	2015	19	52	2	271	1267	1908	1579	2709	2877	Background
SRR3285469	United Kingdom		6	2015	19	9	2	544	864	1275	1581	1851	1965	Background
SRR3286858	United Kingdom		6	2015	19	2	335	545	865	1276	2075	2414	2558	Background
SRR3284851	United Kingdom		6	2015	19	2	335	545	865	1276	2075	2414	2558	Background
SRR6116968	United Kingdom		6	2015	34	2	26	21	867	1279	1587	1859	1973	Background
SRR7236719	United Kingdom		6	2015	34	2	26	496	3341	559	1588	17453	19887	Background
SRR6116970	United Kingdom		6	2015	34	2	225	548	868	855	1589	1861	1975	Background
SRR3285445	United Kingdom		6	2015	34	87	26	21	1155	1726	752	2460	2606	Background
SRR6117523	United Kingdom		6	2015	34	2	339	21	890	1314	1628	1911	2030	Background
SRR3284715	United Kingdom		6	2015	34	2	26	46	20	1680	2044	2377	2519	Background
SRR3284814	United Kingdom		6	2015	19	2	226	715	1135	1697	2064	2403	2547	Background
SRR3285367	United Kingdom		6	2015	19	1	334	723	1146	1713	2089	2433	2577	Background
SRR3285397	United Kingdom		6	2015	19	1	1	725	807	1717	2096	2441	2585	Background
SRR3286893	United Kingdom		6	2015	19	2	442	737	115	1763	2159	2521	2675	Background
SRR3286973	United Kingdom		6	2015	19	2	442	737	115	1773	2159	2537	2693	Background
SRR7299134	United Kingdom		6	2015	19	2	442	737	115	1773	2159	2537	19432	Background
SRR3286840	United Kingdom		6	2015	213	62	241	368	693	1757	2153	2511	2664	Background
SRR3286883	United Kingdom		6	2015	19	2	54	742	1173	1761	2157	2518	2672	Background
SRR3286888	United Kingdom		6	2015	34	2	26	21	1174	1762	2158	2520	2674	Background
SRR3286894	United Kingdom		6	2015	19	9	39	60	1175	1764	2160	2522	2676	Background
SRR3286897	United Kingdom		6	2015	19	2	54	186	1176	1765	2161	2523	2677	Background
SRR3286918	United Kingdom		6	2015	568	5	244	743	1178	1767	2163	2525	2680	Background
SRR3286927	United Kingdom		6	2015	19	2	11	744	1180	1769	2167	2529	2685	Background
SRR7527813	United Kingdom		6	2015	19	2	11	744	1180	1769	2167	17104	18322	Background
SRR3286929	United Kingdom		6	2015	19	4	450	745	1181	1770	2168	2530	2686	Background
SRR3286955	United Kingdom		6	2015	19	2	451	746	1182	1771	2169	2533	2689	Background
SRR3321856	United Kingdom		6	2015	34	2	26	447	1221	1842	2247	2625	2784	Background
SRR3321872	United Kingdom		6	2015	36	11	29	58	42	1844	2249	2627	2786	Background
SRR3321902	United Kingdom		6	2015	19	2	469	780	1225	1848	2253	2632	2791	Background
SRR3321997	United Kingdom		6	2015	3235	2	26	21	350	1850	2254	2634	2793	Background
SRR3322025	United Kingdom		6	2015	19	106	1	782	1228	1853	2257	2637	2796	Background
SRR3322127	United Kingdom		6	2015	36	11	29	58	42	1857	2261	2641	2814	Background
SRR3322069	United Kingdom		6	2015	36	11	29	58	42	1857	2261	2641	2800	Background
SRR3322091	United Kingdom		6	2015	19	2	52	76	628	1859	2263	2643	2802	Background
SRR3322094	United Kingdom		6	2015	34	107	118	21	346	1861	2265	2646	2805	Background
SRR3322096	United Kingdom		6	2015	34	2	26	46	1234	1862	2266	2647	2806	Background
SRR3322268	United Kingdom		6	2015	36	45	479	796	1242	1877	2283	2665	2828	Background
SRR7286919	United Kingdom		6	2015	36	45	479	796	1242	1877	13217	17653	18968	Background
SRR3322333	United Kingdom		6	2015	19	2	11	27	1247	1883	2289	2673	2838	Background
SRR3322370	United Kingdom		6	2015	19	2	483	365	1252	1889	2294	2679	2845	Background
SRR3322659	United Kingdom		6	2015	36	45	485	806	1265	1906	2318	2707	2874	Background
SRR7408350	United Kingdom		6	2015	36	45	485	806	1265	1906	12880	17188	18419	Background
SRR3322701	United Kingdom		6	2015	19	1	299	381	1270	1912	2325	2715	2884	Background
SRR3323011	United Kingdom		6	2015	313	2	491	818	1278	1928	2343	2744	2916	Background
SRR5451252	United Kingdom		6	2015	313	2	659	1184	1833	2837	3475	4097	4355	Background
SRR5451278	United Kingdom		6	2015	313	2	278	1192	1849	2857	3498	4121	4379	Background
SRR5451285	United Kingdom		6	2015	313	2	278	41	1853	2862	3504	4127	4385	Background
SRR8747482	United Kingdom		6	2015	19	2	11	27	336	7011	5027	10843	11459	Background
SRR8730631	United Kingdom		6	2015	19	16	53	1912	2958	4631	8066	9793	10349	Background
SRR7527846	United Kingdom		6	2015	36	45	1107	1986	3087	4831	12816	17103	18321	Background
SRR8738295	United Kingdom		6	2015	19	2	11	27	262	5441	7944	9632	10178	Background
SRR8738324	United Kingdom		6	2015	19	2	54	582	3790	4291	7560	9176	9701	Background
SRR8724655	United Kingdom		6	2015	36	45	1342	2456	3849	6045	7657	9287	9817	Background
SRR3286901	United Kingdom		6	2015	34	2	26	817	4271	1148	12215	16270	17372	Background
SRR8740768	United Kingdom		6	2015	19	2	144	2525	3959	6216	7863	9536	10078	Background
SRR8730632	United Kingdom		6	2015	36	13	1418	2616	2793	6380	8067	9794	10350	Background
SRR6074619	United Kingdom		6	2015	34	2	26	447	3401	8138	10445	12883	13663	Background
SRR6062355	United Kingdom		6	2015	34	2	26	2057	5229	8154	10470	12917	13699	Background
SRR3322135	United Kingdom		6	2015	19	59	230	350	1152	938	11781	15635	16697	Background
SRR15409915	United Kingdom		6	2015	19	1	1	731	1159	1732	2120	16272	17374	Background
SRR3322031	United Kingdom		6	2015	19	59	470	783	1229	1854	12326	16432	17544	Background
SRR7475466	United Kingdom		6	2015	36	13	2128	4108	6439	10128	13189	17618	18922	Background
SRR7285872	United Kingdom		6	2015	36	13	2132	3088	6455	10158	13226	17668	18985	Background
SRR7223215	United Kingdom		6	2015	36	13	379	3088	6455	10562	13800	18441	19886	Background
SRR7443998	United Kingdom		6	2015	568	5	244	2341	814	1194	1480	18941	20449	Background
SRR7426913	United Kingdom		6	2015	36	13	379	4444	4218	11037	14431	19341	20890	Background
SRR3285368	United Kingdom		7	2015	19	2	2	2	33	2	2	36	46	Background
SRR6074689	United Kingdom		7	2015	19	2	2	2	620	2	2	1307	1385	Background
SRR3285421	United Kingdom		7	2015	34	2	18	386	20	21	1179	2449	2595	Background
SRR5572387	United Kingdom		7	2015	34	2	18	21	5216	820	3587	15303	16325	Background
SRR6111346	United Kingdom		7	2015	34	2	18	21	20	995	21	1446	1837	Background
SRR6074610	United Kingdom		7	2015	34	2	18	21	20	995	21	1446	1537	Background
SRR5193586	United Kingdom		7	2015	34	2	18	21	3307	1369	6849	14733	15662	Background
SRR6062316	United Kingdom		7	2015	19	2	15	356	17	107	1079	1265	1343	Background
SRR6116917	United Kingdom		7	2015	19	2	11	535	152	430	1553	1819	1931	Background
SRR6074654	United Kingdom		7	2015	19	2	11	435	262	389	1270	1479	1570	Background
SRR3322710	United Kingdom		7	2015	19	2	145	226	403	854	1076	2717	2886	Background
SRR6074524	United Kingdom		7	2015	19	2	2	238	669	637	1196	1394	1476	Background
SRR3286958	United Kingdom		7	2015	34	2	18	21	20	867	2170	2534	2690	Background
SRR6114068	United Kingdom		7	2015	34	2	18	21	20	1165	1443	1691	1795	Background
SRR6111287	United Kingdom		7	2015	34	2	18	21	20	1165	1443	1691	1795	Background
SRR6114061	United Kingdom		7	2015	19	57	215	331	818	812	1020	1744	1853	Background
SRR3323059	United Kingdom		7	2015	19	57	215	331	818	812	1020	1744	1853	Background
SRR3322676	United Kingdom		7	2015	34	2	240	339	350	559	2322	2712	2880	Background
SRR6111078	United Kingdom		7	2015	34	2	26	339	350	1131	1393	1624	1723	Background
SRR6110987	United Kingdom		7	2015	34	2	26	21	573	826	1037	1221	1298	Background
SRR6110998	United Kingdom		7	2015	34	2	26	21	573	826	1037	1221	1298	Background
SRR6062261	United Kingdom		7	2015	34	2	26	21	573	826	1037	1221	1298	Background
SRR6111103	United Kingdom		7	2015	19	2	221	341	576	830	1042	1226	1303	Background
SRR6062267	United Kingdom		7	2015	19	2	221	341	576	830	1042	1226	1303	Background
SRR6062278	United Kingdom		7	2015	19	2	226	346	581	836	1052	1236	1313	Background
SRR3286974	United Kingdom		7	2015	19	2	227	27	583	838	2172	16093	17192	Background
SRR6074606	United Kingdom		7	2015	34	2	26	21	20	21	1128	1318	1396	Background
SRR6062295	United Kingdom		7	2015	34	2	26	21	20	843	752	1246	1323	Background
SRR6062302	United Kingdom		7	2015	34	2	26	339	350	559	1067	1253	1330	Background
SRR3285471	United Kingdom		7	2015	34	2	26	354	681	974	1073	1417	1503	Background
SRR3321719	United Kingdom		7	2015	34	2	26	354	681	974	1073	1417	1503	Background
SRR6110982	United Kingdom		7	2015	34	2	26	354	357	908	1338	1557	1653	Background
SRR6116982	United Kingdom		7	2015	34	2	26	354	357	1020	1073	1869	1983	Background
SRR6111217	United Kingdom		7	2015	34	2	26	354	5384	974	1073	13461	14270	Background
SRR6062318	United Kingdom		7	2015	19	60	231	357	600	857	1080	1266	1344	Background
SRR6111314	United Kingdom		7	2015	19	2	236	365	609	868	1093	1280	1358	Background
SRR6062339	United Kingdom		7	2015	19	2	236	365	609	868	1093	1280	1358	Background
SRR6062438	United Kingdom		7	2015	19	2	236	365	609	868	1093	1280	1358	Background
SRR6111320	United Kingdom		7	2015	19	2	236	365	609	868	1461	1712	1816	Background
SRR6113921	United Kingdom		7	2015	19	2	236	365	609	868	1093	1280	1851	Background
SRR6074696	United Kingdom		7	2015	34	2	26	46	20	1045	1297	1511	1603	Background
SRR6111037	United Kingdom		7	2015	19	2	52	76	628	900	1130	1593	1691	Background
SRR6062385	United Kingdom		7	2015	19	2	247	76	628	900	1130	1320	1398	Background
SRR6062405	United Kingdom		7	2015	19	68	1	385	639	914	1146	1337	1415	Background
SRR6062412	United Kingdom		7	2015	19	2	255	388	642	918	1151	1344	1422	Background
SRR3323064	United Kingdom		7	2015	19	2	23	392	645	1936	2352	2755	2930	Background
SRR6062422	United Kingdom		7	2015	34	2	121	21	647	925	1160	1354	1432	Background
SRR6062448	United Kingdom		7	2015	34	2	26	397	656	939	1176	1372	1452	Background
SRR6062454	United Kingdom		7	2015	34	2	26	398	658	942	1180	1376	1457	Background
SRR6074709	United Kingdom		7	2015	34	2	26	21	661	945	1184	1380	1461	Background
SRR6114089	United Kingdom		7	2015	34	2	26	519	350	945	1184	1757	1866	Background
SRR3321855	United Kingdom		7	2015	34	2	26	519	350	1841	1184	2624	2783	Background
SRR6074488	United Kingdom		7	2015	34	2	26	21	5223	945	10456	12901	13681	Background
SRR5194012	United Kingdom		7	2015	34	2	26	21	5223	945	10456	12901	15671	Background
SRR7457122	United Kingdom		7	2015	34	2	26	21	5223	945	10456	12901	15671	Background
SRR3286969	United Kingdom		7	2015	34	2	26	402	665	950	1190	2536	2692	Background
SRR6074501	United Kingdom		7	2015	34	2	26	402	3409	950	1190	12898	13678	Background
SRR6074504	United Kingdom		7	2015	19	2	84	27	118	953	1193	1391	1473	Background
SRR6074523	United Kingdom		7	2015	19	71	266	404	668	955	1195	13662	14488	Background
SRR6074535	United Kingdom		7	2015	19	2	268	249	673	961	1202	1400	1484	Background
SRR6062452	United Kingdom		7	2015	19	2	268	249	673	8143	1202	12903	13683	Background
SRR6074536	United Kingdom		7	2015	34	2	134	21	595	962	1203	1401	1485	Background
SRR3322093	United Kingdom		7	2015	19	2	145	409	403	967	1209	2645	2804	Background
SRR6074545	United Kingdom		7	2015	19	2	145	409	403	967	1209	1407	1493	Background
SRR6111203	United Kingdom		7	2015	19	2	145	409	403	967	1209	1652	1754	Background
SRR6111324	United Kingdom		7	2015	19	2	145	409	802	1181	1209	1716	1820	Background
SRR6111115	United Kingdom		7	2015	34	2	121	21	356	970	1213	1641	1742	Background
SRR6111351	United Kingdom		7	2015	34	2	121	21	356	970	1213	1412	1840	Background
SRR6116930	United Kingdom		7	2015	34	2	121	21	356	970	1213	1412	1498	Background
SRR6074550	United Kingdom		7	2015	34	2	121	21	356	970	1213	1412	1498	Background
SRR3284845	United Kingdom		7	2015	34	2	121	21	356	970	1213	1412	1498	Background
SRR6114072	United Kingdom		7	2015	34	2	121	21	356	970	1213	1412	1498	Background
SRR6074552	United Kingdom		7	2015	34	2	26	21	20	971	1215	1414	1500	Background
SRR6110975	United Kingdom		7	2015	34	2	26	354	681	974	1073	1417	1647	Background
SRR6074557	United Kingdom		7	2015	34	2	26	354	681	974	1073	1417	1503	Background
SRR3285437	United Kingdom		7	2015	19	2	11	415	685	978	2109	2457	2603	Background
SRR3322724	United Kingdom		7	2015	34	2	26	21	350	984	1230	2532	2890	Background
SRR6117509	United Kingdom		7	2015	19	2	11	412	680	992	1239	1442	2019	Background
SRR6074638	United Kingdom		7	2015	19	7	281	432	703	1014	1262	1467	1558	Background
SRR6074644	United Kingdom		7	2015	34	2	26	190	705	564	1266	1472	1563	Background
SRR6074675	United Kingdom		7	2015	34	2	26	441	711	1032	1284	1495	1587	Background
SRR8724904	United Kingdom		7	2015	19	9	36	442	1235	1867	2272	9787	10343	Background
SRR6074699	United Kingdom		7	2015	34	2	134	21	595	864	1298	1512	1605	Background
SRR6074706	United Kingdom		7	2015	34	2	26	46	20	1050	1304	1518	1611	Background
SRR6074708	United Kingdom		7	2015	34	2	26	21	649	1052	1306	1520	1613	Background
SRR6111059	United Kingdom		7	2015	34	2	26	452	350	1054	1308	1522	1615	Background
SRR3284818	United Kingdom		7	2015	34	2	26	452	350	1054	1308	1522	1615	Background
SRR6111002	United Kingdom		7	2015	19	1	1	469	747	1089	1347	1570	1667	Background
SRR6111285	United Kingdom		7	2015	19	1	1	469	747	1089	1347	1570	1667	Background
SRR6074609	United Kingdom		7	2015	19	1	1	469	747	1089	10447	12885	13665	Background
SRR6111006	United Kingdom		7	2015	19	16	53	80	749	1091	1350	1573	1670	Background
SRR6111322	United Kingdom		7	2015	19	16	53	80	800	1091	1463	1714	1818	Background
SRR3321849	United Kingdom		7	2015	34	2	26	21	20	1099	1353	1583	2782	Background
SRR6116895	United Kingdom		7	2015	34	2	26	21	3307	21	10427	12846	13625	Background
SRR6111026	United Kingdom		7	2015	34	2	26	21	350	1102	1361	1586	1684	Background
SRR6111212	United Kingdom		7	2015	34	2	26	21	350	1102	1361	1586	1684	Background
SRR6111038	United Kingdom		7	2015	19	9	201	313	694	1107	1368	1594	1692	Background
SRR6111065	United Kingdom		7	2015	None	2	303	478	764	1122	1383	1613	1712	Background
SRR3284779	United Kingdom		7	2015	313	2	303	478	1132	1690	2059	2395	2539	Background
SRR6111067	United Kingdom		7	2015	19	2	11	479	765	1124	1385	1615	1714	Background
SRR6111072	United Kingdom		7	2015	19	2	54	459	767	1126	1388	1619	1718	Background
SRR3286932	United Kingdom		7	2015	19	2	1	482	769	1129	1391	1622	1721	Background
SRR6111085	United Kingdom		7	2015	34	2	26	46	20	1133	1395	1627	1727	Background
SRR6111213	United Kingdom		7	2015	19	2	306	27	778	137	1416	1658	1760	Background
SRR6111248	United Kingdom		7	2015	19	68	1	385	787	1162	1439	1685	1789	Background
SRR6111303	United Kingdom		7	2015	34	2	26	21	794	1172	1451	1699	1803	Background
SRR6111319	United Kingdom		7	2015	34	2	26	21	20	1178	1460	1711	1815	Background
SRR3322855	United Kingdom		7	2015	19	2	54	186	803	1182	2045	2726	2896	Background
SRR6111333	United Kingdom		7	2015	19	9	2	505	809	1188	1472	1724	1828	Background
SRR6111339	United Kingdom		7	2015	19	64	319	509	812	1192	1477	1729	1833	Background
SRR6114088	United Kingdom		7	2015	34	2	324	21	594	1206	1500	1756	1865	Background
SRR6116793	United Kingdom		7	2015	34	2	26	21	357	1228	1524	1784	1894	Background
SRR6116809	United Kingdom		7	2015	34	2	26	21	357	1228	1524	1784	1894	Background
SRR6116795	United Kingdom		7	2015	34	2	26	21	838	1230	1526	1786	1896	Background
SRR6116904	United Kingdom		7	2015	None	5	233	532	846	1249	1546	1809	1919	Background
SRR6116969	United Kingdom		7	2015	34	2	26	496	350	559	1588	1860	1974	Background
SRR6117486	United Kingdom		7	2015	34	2	26	21	20	1297	1608	1888	2005	Background
SRR3286926	United Kingdom		7	2015	34	2	26	21	5963	559	2166	16271	17373	Background
SRR3284717	United Kingdom		7	2015	34	2	26	21	1127	1681	2046	2379	2521	Background
SRR3284752	United Kingdom		7	2015	19	5	233	361	1130	1168	2054	2389	2532	Background
SRR3322721	United Kingdom		7	2015	19	5	233	361	604	1168	2311	2699	2866	Background
SRR3322628	United Kingdom		7	2015	19	5	233	361	604	1168	2311	2699	2866	Background
SRR3322961	United Kingdom		7	2015	19	5	233	361	604	1168	2336	2732	2902	Background
SRR3285243	United Kingdom		7	2015	19	78	245	719	1140	1705	2077	2418	2562	Background
SRR3285380	United Kingdom		7	2015	34	2	26	46	399	1258	2092	2437	2581	Background
SRR3285399	United Kingdom		7	2015	19	9	2	505	809	1718	2097	2442	2587	Background
SRR3285430	United Kingdom		7	2015	19	59	230	727	1152	938	2106	2453	2599	Background
SRR3285434	United Kingdom		7	2015	19	3	302	728	1153	1724	2107	2455	2601	Background
SRR3285477	United Kingdom		7	2015	313	2	278	41	1156	45	2117	2467	2614	Background
SRR3286920	United Kingdom		7	2015	19	2	449	186	117	1768	2164	2526	2681	Background
SRR3322115	United Kingdom		7	2015	213	62	241	789	1236	1868	2273	2654	2813	Background
SRR3322398	United Kingdom		7	2015	36	13	379	799	1255	1894	2299	2686	2853	Background
SRR3322401	United Kingdom		7	2015	3239	109	319	800	1256	1895	2300	2687	2854	Background
SRR3322705	United Kingdom		7	2015	36	11	29	58	42	1913	2326	2716	2885	Background
SRR3321508	United Kingdom		7	2015	36	11	29	58	42	1913	2326	18908	20412	Background
SRR3322734	United Kingdom		7	2015	34	2	26	812	20	1917	2329	2722	2892	Background
SRR3322970	United Kingdom		7	2015	19	5	490	777	1222	1922	2337	2733	2903	Background
SRR3322972	United Kingdom		7	2015	34	2	26	46	20	1923	2339	2735	2905	Background
SRR3322989	United Kingdom		7	2015	34	2	26	364	350	1927	2341	2739	2909	Background
SRR3323017	United Kingdom		7	2015	19	2	54	186	1280	1930	2346	2747	2919	Background
SRR5193107	United Kingdom		7	2015	19	2	11	27	115	2579	3161	14659	15575	Background
SRR8724964	United Kingdom		7	2015	36	83	1133	2054	3206	5037	6414	9791	10347	Background
SRR8715621	United Kingdom		7	2015	36	13	700	2419	3789	5962	7559	9174	9699	Background
SRR7456939	United Kingdom		7	2015	36	13	379	2761	4293	4539	14074	18843	20335	Background
SRR6111308	United Kingdom		7	2015	34	2	26	498	5215	841	10437	12862	13641	Background
SRR6062376	United Kingdom		7	2015	19	65	11	27	5220	892	10450	12889	13669	Background
SRR6062363	United Kingdom		7	2015	34	2	26	373	4294	884	1112	12892	13672	Background
SRR5193685	United Kingdom		7	2015	313	2	278	41	1667	8868	11403	14736	15665	Background
SRR3286967	United Kingdom		7	2015	19		1979	356	5386	9341	1079	16176	17276	Background
SRR7349178	United Kingdom		7	2015	36	13	379	2761	2944	9798	13005	17359	18629	Background
SRR7516550	United Kingdom		7	2015	36	13	379	2605	6261	9855	12835	17129	18354	Background
SRR7401737	United Kingdom		7	2015	36	13	474	792	6287	9904	12894	17204	18440	Background
SRR7457951	United Kingdom		7	2015	36	13	2095	1286	6333	9970	14124	18923	20429	Background
SRR7244390	United Kingdom		7	2015	36	13	700	1243	6599	10388	13540	18093	19482	Background
SRR7884504	United Kingdom		7	2015	36	13	379	2605	6895	10843	14168	18989	20501	Background
SRR7095410	United Kingdom		7	2015	36	13	492	4392	6926	10891	14231	19068	20590	Background
SRR7310587	United Kingdom		7	2015	36	11	29	58	42	1857	2261	2641		Background
SRR3322408	United Kingdom		8	2015	34	2	18	386	20	21	1179	2690	2857	Background
SRR6110979	United Kingdom		8	2015	34	2	18	21	20	1078	1335	1554	1650	Background
SRR5572416	United Kingdom		8	2015	34	2	18	21	5216	1693	1072	53832	59031	Background
SRR6117469	United Kingdom		8	2015	34	2	18	352	20	1291	1069	1880	1994	Background
SRR6062451	United Kingdom		8	2015	34	2	18	386	20	21	1179	1375	1455	Background
SRR6110995	United Kingdom		8	2015	34	2	295	21	744	1087	1345	1567	1664	Background
SRR3322655	United Kingdom		8	2015	19	2	56	81	577	147	1043	1330	1408	Background
SRR3284841	United Kingdom		8	2015	19	2	62	27	115	212	2072	2411	2555	Background
SRR6111071	United Kingdom		8	2015	19	2	145	226	403	1012	803	1618	1717	Background
SRR6116921	United Kingdom		8	2015	19	2	145	226	403	854	1076	1262	1934	Background
SRR3322367	United Kingdom		8	2015	19	2	145	226	403	854	1153	1346	1604	Background
SRR6116975	United Kingdom		8	2015	19	2	2	238	669	637	1196	1394	1476	Background
SRR6062406	United Kingdom		8	2015	34	2	18	21	20	915	1147	1338	1416	Background
SRR6116922	United Kingdom		8	2015	19	57	215	331	818	812	1020	1744	1853	Background
SRR6111077	United Kingdom		8	2015	34	2	304	339	350	1130	1392	1623	1722	Background
SRR6062281	United Kingdom		8	2015	2379	2	26	48	584	839	1055	1239	1316	Background
SRR6062383	United Kingdom		8	2015	34	2	26	21	20	21	1128	1318	1396	Background
SRR6116919	United Kingdom		8	2015	34	2	26	21	20	21	1128	1318	1396	Background
SRR3322858	United Kingdom		8	2015	34	2	18	21	587	842	1059	2728	1320	Background
SRR3285473	United Kingdom		8	2015	34	2	18	21	20	1730	2116	2466	2613	Background
SRR6111310	United Kingdom		8	2015	34	2	26	351	591	846	1455	1704	1808	Background
SRR6062299	United Kingdom		8	2015	34	2	134	21	592	847	1064	1250	1327	Background
SRR6062304	United Kingdom		8	2015	34	2	26	21	594	559	1068	1254	1331	Background
SRR6074573	United Kingdom		8	2015	34	2	134	353	595	979	1222	1423	1510	Background
SRR6062307	United Kingdom		8	2015	34	2	26	21	350	559	1071	1257	1334	Background
SRR6111226	United Kingdom		8	2015	34	2	26	489	357	908	1073	1670	1772	Background
SRR3322368	United Kingdom		8	2015	34	2	225	345	585	852	1074	1260	2844	Background
SRR6062311	United Kingdom		8	2015	34	2	225	345	585	852	1074	1260	1338	Background
SRR6111191	United Kingdom		8	2015	34	2	26	21	597	853	1075	1261	1339	Background
SRR6062313	United Kingdom		8	2015	19	2	145	226	403	854	1076	1262	1340	Background
SRR6074681	United Kingdom		8	2015	19	2	145	226	403	854	1076	1500	1592	Background
SRR6074542	United Kingdom		8	2015	19	2	145	226	403	854	1153	1346	1490	Background
SRR6074525	United Kingdom		8	2015	19	2	11	360	603	860	1083	1269	1477	Background
SRR6062346	United Kingdom		8	2015	19	2	238	366	611	871	1098	1286	1364	Background
SRR6116983	United Kingdom		8	2015	19	2	16	202	630	902	1132	1870	1984	Background
SRR3285455	United Kingdom		8	2015	19	68	1	385	639	914	1146	1337	2609	Background
SRR6116934	United Kingdom		8	2015	19	2	23	392	645	923	1562	1829	1942	Background
SRR3284686	United Kingdom		8	2015	19	2	23	392	670	957	1198	2372	2514	Background
SRR6074527	United Kingdom		8	2015	19	2	23	405	670	957	1198	1396	1479	Background
SRR6062420	United Kingdom		8	2015	19	2	258	392	646	924	1158	1352	1430	Background
SRR6062426	United Kingdom		8	2015	34	2	259	393	648	926	1163	1357	1435	Background
SRR6062434	United Kingdom		8	2015	34	2	261	354	357	930	1167	1362	1442	Background
SRR6062450	United Kingdom		8	2015	19	2	20	27	21	941	1178	1374	1454	Background
SRR6117470	United Kingdom		8	2015	34	2	26	21	661	945	1184	1380	1995	Background
SRR6114105	United Kingdom		8	2015	19	71	266	404	668	955	1195	1393	1475	Background
SRR6117499	United Kingdom		8	2015	19	2	145	409	802	1181	1209	1716	1820	Background
SRR15409911	United Kingdom		8	2015	19	2	145	409	802	1181	1209	10009	11225	Background
SRR6111015	United Kingdom		8	2015	34	2	121	21	356	970	1213	1412	1498	Background
SRR3284739	United Kingdom		8	2015	34	2	121	21	356	970	1213	1412	1498	Background
SRR6074554	United Kingdom		8	2015	19	2	11	412	680	973	1217	1416	1502	Background
SRR3285440	United Kingdom		8	2015	19	2	11	412	680	973	1217	1416	1502	Background
SRR3284830	United Kingdom		8	2015	19	2	11	412	680	973	1217	1416	1502	Background
SRR6074563	United Kingdom		8	2015	19	2	144	414	684	977	1220	1420	1507	Background
SRR6074574	United Kingdom		8	2015	34	69	26	190	686	980	1223	1424	1511	Background
SRR6074581	United Kingdom		8	2015	19	2	11	27	115	137	1227	1428	1518	Background
SRR7286831	United Kingdom		8	2015	19	2	11	27	115	137	1227	17654	18969	Background
SRR6114071	United Kingdom		8	2015	19	9	201	313	694	989	1493	1747	1856	Background
SRR6074640	United Kingdom		8	2015	19	2	23	392	602	1016	1264	1469	1560	Background
SRR6074628	United Kingdom		8	2015	19	5	280	429	701	1009	1256	1461	1552	Background
SRR6074693	United Kingdom		8	2015	34	2	26	449	20	1043	1295	1508	1600	Background
SRR6116799	United Kingdom		8	2015	34	2	134	21	595	1233	1529	1789	1900	Background
SRR6111301	United Kingdom		8	2015	34	2	26	49	721	1166	1444	1692	1796	Background
SRR6111000	United Kingdom		8	2015	34	2	26	452	350	1054	1308	1522	1615	Background
SRR3285468	United Kingdom		8	2015	34	2	26	452	350	1054	1308	1522	1615	Background
SRR6111027	United Kingdom		8	2015	34	2	26	452	350	1054	1362	1587	1685	Background
SRR6111200	United Kingdom		8	2015	34	2	26	452	350	1054	1409	1649	1751	Background
SRR6074711	United Kingdom		8	2015	34	2	26	452	350	1054	1308	1522	1615	Background
SRR6116909	United Kingdom		8	2015	34	2	26	452	350	1054	1308	1522	1615	Background
SRR6114062	United Kingdom		8	2015	34	2	26	452	350	1054	1308	1522	1615	Background
SRR6074720	United Kingdom		8	2015	34	2	225	345	585	1058	1314	1529	1623	Background
SRR6110977	United Kingdom		8	2015	34	2	292	465	595	1077	1333	1552	1648	Background
SRR6111241	United Kingdom		8	2015	19	77	53	80	739	1079	1436	1680	1783	Background
SRR6116901	United Kingdom		8	2015	19	77	53	80	739	1247	1544	1806	1917	Background
SRR6110991	United Kingdom		8	2015	19	2	294	468	743	1084	1342	1563	1660	Background
SRR6110992	United Kingdom		8	2015	34	2	26	21	357	1085	1343	1564	1661	Background
SRR6111011	United Kingdom		8	2015	34	2	26	21	20	21	1353	1577	1674	Background
SRR6111013	United Kingdom		8	2015	34	2	18	21	752	1095	1354	1578	1675	Background
SRR6111055	United Kingdom		8	2015	19	2	300	475	760	1117	1379	1607	1706	Background
SRR6116977	United Kingdom		8	2015	34	2	18	550	20	21	1592	1866	1980	Background
SRR6111202	United Kingdom		8	2015	19	2	54	186	117	1145	1411	1651	1753	Background
SRR6116792	United Kingdom		8	2015	34	2	26	441	711	564	1523	1783	1893	Background
SRR6111216	United Kingdom		8	2015	34	2	26	46	20	51	1419	1661	1763	Background
SRR6111231	United Kingdom		8	2015	19	9	36	42	783	1156	1430	1674	1776	Background
SRR3284829	United Kingdom		8	2015	19	2	23	392	788	1164	1442	1690	1794	Background
SRR6111304	United Kingdom		8	2015	19	2	23	392	788	1164	1442	1690	1794	Background
SRR6111292	United Kingdom		8	2015	19	5	233	361	790	1168	1446	1694	1798	Background
SRR6111331	United Kingdom		8	2015	19	1	1	503	807	1186	1470	1722	1826	Background
SRR6117522	United Kingdom		8	2015	19	2	316	504	889	1187	1471	1910	2029	Background
SRR6111332	United Kingdom		8	2015	19	2	316	504	808	1187	1471	1723	1827	Background
SRR6111335	United Kingdom		8	2015	34	2	318	507	648	1190	1474	1726	1830	Background
SRR3284768	United Kingdom		8	2015	19	64	319	712	812	1689	2058	2394	2537	Background
SRR8724680	United Kingdom		8	2015	19	64	319	712	812	1689	7659	9290	9820	Background
SRR6114078	United Kingdom		8	2015	19	2	11	518	821	1203	1496	1750	1859	Background
SRR6114085	United Kingdom		8	2015	34	2	323	21	20	1205	1499	1754	1863	Background
SRR6117467	United Kingdom		8	2015	34	2	26	46	20	1289	1599	1878	1992	Background
SRR3284813	United Kingdom		8	2015	19	2	11	527	115	1696	1525	2402	2546	Background
SRR6116804	United Kingdom		8	2015	34	2	26	21	692	1237	1532	1793	1904	Background
SRR8724657	United Kingdom		8	2015	34	2	26	21	3483	1237	1532	9288	9818	Background
SRR6116903	United Kingdom		8	2015	34	2	26	531	649	1248	1545	1808	1918	Background
SRR6116911	United Kingdom		8	2015	19	1	1	533	848	1251	1549	1814	1925	Background
SRR6116912	United Kingdom		8	2015	34	2	26	21	20	1252	1550	1815	1926	Background
SRR3322369	United Kingdom		8	2015	34	2	26	21	20	1712	1550	2431	2575	Background
SRR3285364	United Kingdom		8	2015	34	2	26	21	20	1712	1550	2431	2575	Background
SRR6116913	United Kingdom		8	2015	34	85	26	190	350	1253	1551	1816	1927	Background
SRR6116914	United Kingdom		8	2015	19	2	54	186	849	1254	1552	1817	1928	Background
SRR6116943	United Kingdom		8	2015	19	59	230	538	779	1265	1571	1838	1951	Background
SRR6116948	United Kingdom		8	2015	34	2	26	539	20	1268	1574	1842	1956	Background
SRR6116951	United Kingdom		8	2015	568	5	244	511	814	1269	1575	1844	1958	Background
SRR6116952	United Kingdom		8	2015	34	2	220	21	847	1270	1576	1845	1959	Background
SRR6116956	United Kingdom		8	2015	19	52	2	542	862	697	1579	1849	1963	Background
SRR6116959	United Kingdom		8	2015	19	2	335	545	865	1276	1582	1852	1966	Background
SRR6116978	United Kingdom		8	2015	34	2	338	551	871	1282	1593	1867	1981	Background
SRR6116979	United Kingdom		8	2015	34	2	339	21	872	1283	1594	1868	1982	Background
SRR6117465	United Kingdom		8	2015	34	87	26	21	20	1287	752	1876	1990	Background
SRR6117488	United Kingdom		8	2015	19	2	63	103	878	1298	1609	1890	2007	Background
SRR6117489	United Kingdom		8	2015	19	2	11	27	879	1299	1610	1891	2008	Background
SRR3285420	United Kingdom		8	2015	19	2	11	27	599	1721	2102	2448	2594	Background
SRR3322148	United Kingdom		8	2015	19	88	23	392	602	1303	1614	1895	2819	Background
SRR6117504	United Kingdom		8	2015	19	2	340	366	882	1305	1616	1897	2014	Background
SRR6117518	United Kingdom		8	2015	34	2	134	21	677	1311	1625	1907	2026	Background
SRR6117521	United Kingdom		8	2015	34	2	342	21	595	1313	1627	1909	2028	Background
SRR3284693	United Kingdom		8	2015	19	2	23	708	602	1677	2041	2374	2516	Background
SRR3321801	United Kingdom		8	2015	34	2	26	21	20	1837	2062	2618	2776	Background
SRR3284825	United Kingdom		8	2015	34	2	26	507	1138	1700	2068	2407	2551	Background
SRR3284834	United Kingdom		8	2015	34	2	26	496	350	559	2070	2409	2553	Background
SRR3285366	United Kingdom		8	2015	34	2	435	21	1145	21	2088	2432	2576	Background
SRR3285478	United Kingdom		8	2015	34	2	26	724	350	1716	2093	2468	2615	Background
SRR3285383	United Kingdom		8	2015	34	2	437	724	350	1716	2093	2438	2582	Background
SRR3321611	United Kingdom		8	2015	36	11	29	58	1217	1835	2242	2614	2772	Background
SRR3322003	United Kingdom		8	2015	34	2	26	21	1227	1851	2255	2635	2794	Background
SRR3322137	United Kingdom		8	2015	19	1	299	381	858	1869	2275	2656	2816	Background
SRR3322138	United Kingdom		8	2015	19	52	2	791	472	1870	2276	2657	2817	Background
SRR3322206	United Kingdom		8	2015	36	108	475	793	1239	1873	2278	2660	2823	Background
SRR3322212	United Kingdom		8	2015	34	2	357	21	20	1874	2280	2662	2825	Background
SRR3323005	United Kingdom		8	2015	36	13	477	794	1240	1875	2281	2663	2912	Background
SRR3322265	United Kingdom		8	2015	36	13	477	794	1240	1875	2281	2663	2826	Background
SRR3322271	United Kingdom		8	2015	34	2	220	21	1243	1878	2284	2666	2829	Background
SRR3322345	United Kingdom		8	2015	313	2	278	41	1250	1886	2292	2676	2841	Background
SRR3322350	United Kingdom		8	2015	36	108	475	798	1251	1887	2293	2677	2842	Background
SRR3322725	United Kingdom		8	2015	19	2	11	100	1272	1916	2328	2721	2891	Background
SRR3322971	United Kingdom		8	2015	34	2	26	816	1276	564	2338	2734	2904	Background
SRR3323016	United Kingdom		8	2015	34	2	26	819	1279	1929	2345	2746	2918	Background
SRR3323065	United Kingdom		8	2015	34	2	26	21	1282	1937	2353	2756	2931	Background
SRR5215884	United Kingdom		8	2015	34	2	26	1084	1690	2630	3223	3812	4058	Background
SRR5451279	United Kingdom		8	2015	313	2	665	41	700	2858	3499	4122	4380	Background
SRR8717088	United Kingdom		8	2015	34	2	121	21	4008	6284	752	9630	10176	Background
SRR8724932	United Kingdom		8	2015	36	11	1417	58	42	6378	8064	9790	10346	Background
SRR7349336	United Kingdom		8	2015	36	108	475	793	4422	9986	8821	17360	18630	Background
SRR8717228	United Kingdom		8	2015	36	13	379	53	4443	6958	8854	10774	11383	Background
SRR6062335	United Kingdom		8	2015	19	2	11	3294	607	137	10471	12920	13702	Background
SRR5451268	United Kingdom		8	2015	313	2	303	937	1842	8245	3488	13130	13916	Background
SRR7108996	United Kingdom		8	2015	34	484	26	4331	3341	10739	14039	18792	20280	Background
SRR7884495	United Kingdom		8	2015	36	13	379	4369	6896	10844	14169	18990	20502	Background
SRR6074636	United Kingdom		9	2015	34	2	18	21	20	911	1142	1333	1411	Background
SRR6116964	United Kingdom		9	2015	34	2	18	21	20	911	1142	1856	1970	Background
SRR3285458	United Kingdom		9	2015	34	2	18	21	20	911	1142	1333	1411	Background
SRR6116896	United Kingdom		9	2015	34	2	18	21	20	911	1142	1333	1411	Background
SRR3322722	United Kingdom		9	2015	34	2	18	386	20	21	1179	1812	1923	Background
SRR6062410	United Kingdom		9	2015	34	2	18	21	641	911	1142	1342	1420	Background
SRR3322396	United Kingdom		9	2015	34	2	18	386	20	1893	2298	2685	2852	Background
SRR3322959	United Kingdom		9	2015	34	2	18	21	641	911	1142	2730	2900	Background
SRR3323010	United Kingdom		9	2015	34	2	18	386	1277	21	2342	2743	2915	Background
SRR6116908	United Kingdom		9	2015	34	2	18	386	20	21	1179	1812	1923	Background
SRR5572406	United Kingdom		9	2015	34	2	18	21	5216	820	2139	13023	16328	Background
SRR5572415	United Kingdom		9	2015	34	2	18	21	5216	820	1030	15080	16047	Background
SRR5572384	United Kingdom		9	2015	34	2	18	21	5216	820	3586	15079	16045	Background
SRR5572393	United Kingdom		9	2015	34	2	18	21	5216	820	1072	53505	59030	Background
SRR5564899	United Kingdom		9	2015	34	2	18	21	5216	2927	1072	53877	59085	Background
SRR5565029	United Kingdom		9	2015	34	2	680	21	5216	820	2285	15033	15990	Background
SRR6111192	United Kingdom		9	2015	34	2	26	21	3307	21	1162	12220	12962	Background
SRR6074666	United Kingdom		9	2015	34	2	18	21	20	21	1280	1491	1582	Background
SRR6111224	United Kingdom		9	2015	34	2	18	21	20	21	1426	1668	1770	Background
SRR6111046	United Kingdom		9	2015	34	2	18	21	20	1112	1373	1601	1699	Background
SRR6062372	United Kingdom		9	2015	34	2	26	21	3307	8140	1058	12875	13654	Background
SRR6062291	United Kingdom		9	2015	34	2	18	21	5437	842	1059	13736	14563	Background
SRR6111232	United Kingdom		9	2015	19	9	28	37	39	40	1431	1675	1777	Background
SRR6111076	United Kingdom		9	2015	19	2	56	81	577	147	1043	1330	1408	Background
SRR3322690	United Kingdom		9	2015	19	2	56	81	577	147	1043	1330	2881	Background
SRR6114084	United Kingdom		9	2015	19	2	62	27	115	212	1498	1753	1862	Background
SRR6074575	United Kingdom		9	2015	19	2	11	27	687	347	1224	1425	1512	Background
SRR6116926	United Kingdom		9	2015	19	2	122	192	362	572	1557	1824	1937	Background
SRR6114090	United Kingdom		9	2015	19	2	145	226	403	1019	1267	1473	1564	Background
SRR6116798	United Kingdom		9	2015	34	2	18	21	20	915	1147	1338	1899	Background
SRR6111040	United Kingdom		9	2015	34	2	18	21	20	787	1369	1596	1694	Background
SRR5572362	United Kingdom		9	2015	34	2	18	21	568	820	2139	2494	2683	Background
SRR3322273	United Kingdom		9	2015	34	2	18	21	568	820	2285	2667	2830	Background
SRR3322417	United Kingdom		9	2015	34	2	26	339	350	559	2305	2693	2860	Background
SRR6116953	United Kingdom		9	2015	34	2	304	339	350	1271	1392	1846	1960	Background
SRR6116929	United Kingdom		9	2015	34	2	26	339	350	1259	1560	1827	1940	Background
SRR3284744	United Kingdom		9	2015	34	2	240	339	350	559	1100	2388	2530	Background
SRR6111257	United Kingdom		9	2015	34	2	26	21	350	828	1441	1689	1793	Background
SRR6062265	United Kingdom		9	2015	34	2	220	21	575	829	1040	1224	1301	Background
SRR7351495	United Kingdom		9	2015	19	2	226	346	581	836	12941	17269	18521	Background
SRR6116898	United Kingdom		9	2015	2379	2	26	48	720	839	1300	1514	1607	Background
SRR3285405	United Kingdom		9	2015	34	2	228	345	585	840	2099	2444	2590	Background
SRR6111033	United Kingdom		9	2015	34	2	26	348	586	841	1057	1241	1318	Background
SRR6062289	United Kingdom		9	2015	34	2	26	348	586	841	1057	1241	1318	Background
SRR6062303	United Kingdom		9	2015	34	2	26	21	20	21	1058	1242	1319	Background
SRR6062290	United Kingdom		9	2015	34	2	26	21	20	21	1058	1242	1319	Background
SRR6062424	United Kingdom		9	2015	34	2	26	21	20	21	1162	1356	1434	Background
SRR6117487	United Kingdom		9	2015	34	2	26	21	20	1030	1282	1889	2006	Background
SRR6111070	United Kingdom		9	2015	34	2	26	21	20	21	1387	1617	1716	Background
SRR3322735	United Kingdom		9	2015	34	2	26	21	20	1918	2330	2723	2893	Background
SRR6074658	United Kingdom		9	2015	34	2	134	353	595	979	1070	1483	1574	Background
SRR6062306	United Kingdom		9	2015	34	2	134	353	595	850	1070	1256	1333	Background
SRR6114081	United Kingdom		9	2015	34	2	134	353	595	979	1070	1751	1860	Background
SRR6111082	United Kingdom		9	2015	34	2	134	353	595	979	1222	1423	1510	Background
SRR6116897	United Kingdom		9	2015	34	2	134	353	595	979	1222	1423	1510	Background
SRR6074489	United Kingdom		9	2015	34	2	134	353	3337	8142	1070	12900	13680	Background
SRR6062294	United Kingdom		9	2015	34	2	134	353	5231	979	1070	12925	13707	Background
SRR6062309	United Kingdom		9	2015	34	2	26	354	596	851	1073	1259	1336	Background
SRR6111044	United Kingdom		9	2015	34	2	254	354	640	908	1073	1599	1697	Background
SRR6111326	United Kingdom		9	2015	34	2	26	354	357	1127	1389	1620	1719	Background
SRR6062421	United Kingdom		9	2015	34	2	225	345	585	852	1159	1353	1431	Background
SRR6116803	United Kingdom		9	2015	34	2	225	345	585	852	1159	1353	1431	Background
SRR6062430	United Kingdom		9	2015	34	2	225	345	585	852	1159	1353	1438	Background
SRR6117494	United Kingdom		9	2015	34	2	26	21	597	853	1075	1261	1339	Background
SRR6062433	United Kingdom		9	2015	19	2	145	226	403	854	1076	1262	1441	Background
SRR6074645	United Kingdom		9	2015	19	2	145	226	403	1019	1267	1473	1564	Background
SRR6111029	United Kingdom		9	2015	19	2	145	226	403	1019	1267	1473	1564	Background
SRR6116966	United Kingdom		9	2015	19	2	23	359	602	859	1586	1858	1972	Background
SRR6062423	United Kingdom		9	2015	19	2	23	359	602	859	1161	1355	1433	Background
SRR6062324	United Kingdom		9	2015	19	2	11	360	603	860	1083	1269	1347	Background
SRR6062325	United Kingdom		9	2015	19	5	233	361	604	861	1084	1270	1348	Background
SRR6062332	United Kingdom		9	2015	34	2	134	21	595	864	1088	1275	1353	Background
SRR6062357	United Kingdom		9	2015	19	63	54	186	117	880	1108	1296	1374	Background
SRR3285242	United Kingdom		9	2015	34	2	26	21	20	888	1117	2417	2561	Background
SRR6062377	United Kingdom		9	2015	34	66	26	376	623	893	1122	1312	1390	Background
SRR6116931	United Kingdom		9	2015	34	66	26	376	623	893	1122	1312	1390	Background
SRR6062379	United Kingdom		9	2015	19	57	215	377	625	895	1124	1314	1392	Background
SRR6062380	United Kingdom		9	2015	34	2	26	378	20	896	1125	1315	1393	Background
SRR6062390	United Kingdom		9	2015	19	2	249	27	633	904	1135	1325	1403	Background
SRR6062392	United Kingdom		9	2015	19	2	251	382	635	906	1137	1327	1405	Background
SRR6062408	United Kingdom		9	2015	34	2	254	354	640	908	1073	1340	1418	Background
SRR6062416	United Kingdom		9	2015	34	2	26	391	350	921	1155	1348	1426	Background
SRR6062432	United Kingdom		9	2015	19	2	203	213	651	929	1166	1361	1440	Background
SRR6062439	United Kingdom		9	2015	34	2	26	190	350	933	1170	1366	1446	Background
SRR6074491	United Kingdom		9	2015	34	2	26	401	663	947	1186	1382	1463	Background
SRR6111079	United Kingdom		9	2015	34	2	26	401	663	947	1186	1382	1724	Background
SRR6111214	United Kingdom		9	2015	34	2	26	48	666	1148	1417	1659	1761	Background
SRR6116939	United Kingdom		9	2015	34	2	26	48	666	1148	1567	1834	1947	Background
SRR3322108	United Kingdom		9	2015	19	2	23	787	602	1864	2268	2649	2808	Background
SRR3284839	United Kingdom		9	2015	19	2	145	409	802	1181	1209	10009	17378	Background
SRR3321892	United Kingdom		9	2015	34	2	134	779	677	864	1211	2631	2790	Background
SRR6117508	United Kingdom		9	2015	19	2	11	415	685	978	1221	1421	2018	Background
SRR6074578	United Kingdom		9	2015	19	57	270	417	629	981	1225	1426	1515	Background
SRR6117484	United Kingdom		9	2015	19	2	11	27	115	137	1227	1428	1518	Background
SRR3284758	United Kingdom		9	2015	34	2	26	21	350	1005	1422	2391	2534	Background
SRR6074637	United Kingdom		9	2015	19	2	8	431	702	1013	1261	1466	1557	Background
SRR6111198	United Kingdom		9	2015	34	2	134	21	595	864	1408	1647	1749	Background
SRR6074653	United Kingdom		9	2015	None	2	26	354	707	1020	1073	1478	1569	Background
SRR6074656	United Kingdom		9	2015	34	2	26	21	20	1022	1272	1481	1572	Background
SRR3321815	United Kingdom		9	2015	34	2	26	46	20	1304	2245	2622	2780	Background
SRR6117503	United Kingdom		9	2015	34	2	26	440	649	1029	1281	1492	1583	Background
SRR6114108	United Kingdom		9	2015	34	2	26	440	649	1216	1281	1769	1878	Background
SRR3322112	United Kingdom		9	2015	19	9	36	442	1235	1867	2272	2653	2812	Background
SRR6074679	United Kingdom		9	2015	34	2	283	21	20	1035	1287	1498	1590	Background
SRR3322677	United Kingdom		9	2015	19	1	284	443	714	1036	1288	1499	1591	Background
SRR6074680	United Kingdom		9	2015	19	1	284	443	714	1036	1288	1499	1591	Background
SRR3322123	United Kingdom		9	2015	19	1	286	381	574	1044	1296	1509	1601	Background
SRR6074694	United Kingdom		9	2015	19	1	286	381	574	1044	1296	1509	1601	Background
SRR6074702	United Kingdom		9	2015	34	2	26	49	721	1047	1301	1515	1608	Background
SRR6111327	United Kingdom		9	2015	34	2	26	46	20	1050	1466	1718	1822	Background
SRR6074722	United Kingdom		9	2015	19	2	217	457	728	1060	1316	1531	1625	Background
SRR6074725	United Kingdom		9	2015	34	75	26	458	729	1061	1317	1533	1627	Background
SRR6074726	United Kingdom		9	2015	19	2	161	249	730	1062	1318	1534	1628	Background
SRR6074728	United Kingdom		9	2015	34	2	26	21	649	1063	1319	1535	1630	Background
SRR3322986	United Kingdom		9	2015	34	2	26	21	357	1925	1343	2737	2907	Background
SRR6111017	United Kingdom		9	2015	34	2	26	21	20	1096	1355	1579	1677	Background
SRR3321732	United Kingdom		9	2015	34	2	225	774	1218	1104	1365	2616	2774	Background
SRR6111227	United Kingdom		9	2015	19	2	309	100	782	1154	1428	1671	1773	Background
SRR6111042	United Kingdom		9	2015	34	80	225	474	585	1110	1371	1598	1696	Background
SRR6111045	United Kingdom		9	2015	19	57	215	331	757	1111	1372	1600	1698	Background
SRR6114066	United Kingdom		9	2015	19	57	215	331	757	1111	1372	1600	1698	Background
SRR5193977	United Kingdom		9	2015	34	2	26	21	3341	2595	3184	14740	15670	Background
SRR3322395	United Kingdom		9	2015	19	2	54	459	1254	1892	1388	2684	2851	Background
SRR6111097	United Kingdom		9	2015	19	57	215	483	629	1132	1394	1625	1725	Background
SRR6111295	United Kingdom		9	2015	19	57	215	483	629	1132	1394	1625	1725	Background
SRR6111104	United Kingdom		9	2015	34	2	26	364	774	1134	1400	1633	1733	Background
SRR6111114	United Kingdom		9	2015	34	2	26	21	20	1140	752	1640	1741	Background
SRR6117507	United Kingdom		9	2015	34	2	26	21	20	1136	1619	1900	2017	Background
SRR6111204	United Kingdom		9	2015	34	2	26	21	665	559	1412	1653	1755	Background
SRR6111235	United Kingdom		9	2015	34	2	26	490	784	1157	1432	1676	1779	Background
SRR6111242	United Kingdom		9	2015	34	2	26	21	350	1160	1437	1681	1784	Background
SRR6111286	United Kingdom		9	2015	19	2	23	392	788	1164	1442	1690	1794	Background
SRR6111293	United Kingdom		9	2015	34	2	312	494	791	1169	1447	1695	1799	Background
SRR3322645	United Kingdom		9	2015	19	3	314	497	795	1904	1452	2704	2871	Background
SRR7350792	United Kingdom		9	2015	19	3	314	497	795	1904	1452	17303	18566	Background
SRR3284716	United Kingdom		9	2015	19	2	54	186	803	1182	2045	2378	2520	Background
SRR6111330	United Kingdom		9	2015	34	2	26	398	806	1185	1469	1721	1825	Background
SRR6114082	United Kingdom		9	2015	34	2	26	21	20	1204	1497	1752	1861	Background
SRR6114095	United Kingdom		9	2015	34	2	26	46	20	1209	1503	1761	1870	Background
SRR6114097	United Kingdom		9	2015	19	2	260	520	650	1210	1504	1762	1871	Background
SRR6114098	United Kingdom		9	2015	19	59	230	350	823	1211	1505	1763	1872	Background
SRR6114107	United Kingdom		9	2015	19	2	161	249	828	1215	1510	1768	1877	Background
SRR6114110	United Kingdom		9	2015	19	2	145	522	829	1217	1511	1770	1879	Background
SRR6116790	United Kingdom		9	2015	34	2	327	49	5212	1227	1521	12852	13631	Background
SRR6116796	United Kingdom		9	2015	34	2	26	21	20	1231	1527	1787	1897	Background
SRR6116910	United Kingdom		9	2015	34	2	26	21	20	1231	1527	1813	1924	Background
SRR6116801	United Kingdom		9	2015	19	2	328	529	841	1235	1530	1791	1902	Background
SRR6116810	United Kingdom		9	2015	34	2	18	21	20	1241	1535	1797	1908	Background
SRR6116936	United Kingdom		9	2015	34	2	26	21	20	1252	1564	1831	1944	Background
SRR6117485	United Kingdom		9	2015	34	2	26	21	20	1252	1564	1831	2004	Background
SRR6116920	United Kingdom		9	2015	34	2	26	46	20	51	1555	1821	1933	Background
SRR6116923	United Kingdom		9	2015	19	2	161	249	850	1256	1556	1822	1935	Background
SRR6116928	United Kingdom		9	2015	34	2	26	46	399	1258	1559	1826	1939	Background
SRR6116940	United Kingdom		9	2015	19	2	332	146	854	1262	1568	1835	1948	Background
SRR6116962	United Kingdom		9	2015	19	52	2	542	862	697	1579	1849	1963	Background
SRR6116957	United Kingdom		9	2015	19	5	282	543	863	1274	1580	1850	1964	Background
SRR6116986	United Kingdom		9	2015	19	86	230	350	874	938	1597	1873	1987	Background
SRR6116987	United Kingdom		9	2015	34	2	26	21	875	1286	1598	1874	1988	Background
SRR6117498	United Kingdom		9	2015	19	88	23	392	602	1303	1614	1895	2012	Background
SRR3322857	United Kingdom		9	2015	34	2	476	46	20	1680	2279	2661	2898	Background
SRR3284760	United Kingdom		9	2015	34	2	26	21	1131	1687	2056	2392	2535	Background
SRR3284807	United Kingdom		9	2015	19	48	430	714	1133	1692	2061	2398	2542	Background
SRR3284810	United Kingdom		9	2015	34	2	26	21	1134	1694	2062	2400	2544	Background
SRR3285359	United Kingdom		9	2015	19	101	434	722	1144	1711	2087	2430	2574	Background
SRR3285374	United Kingdom		9	2015	34	2	436	21	838	1714	2090	2434	2578	Background
SRR3285402	United Kingdom		9	2015	19	9	2	505	809	1718	2097	2442	2587	Background
SRR3285406	United Kingdom		9	2015	34	2	336	726	20	1720	2100	2445	2591	Background
SRR3285413	United Kingdom		9	2015	19	2	11	412	1149	137	2101	2446	2592	Background
SRR3285422	United Kingdom		9	2015	34	2	134	21	595	864	2103	2450	2596	Background
SRR3285435	United Kingdom		9	2015	19	64	319	729	1154	1725	2108	2456	2602	Background
SRR5451283	United Kingdom		9	2015	313	2	278	41	1851	45	3502	4125	4383	Background
SRR3321805	United Kingdom		9	2015	36	104	466	775	1219	1839	2244	2620	2778	Background
SRR3321880	United Kingdom		9	2015	19	5	468	777	1222	1845	2250	2628	2787	Background
SRR3321903	United Kingdom		9	2015	19	2	52	76	1226	1849	1130	2633	2792	Background
SRR3322092	United Kingdom		9	2015	19	2	161	249	1233	1860	2264	2644	2803	Background
SRR3322110	United Kingdom		9	2015	34	2	26	788	20	1865	2270	2651	2810	Background
SRR7892332	United Kingdom		9	2015	36	13	477	794	1240	1875	2281	17473	18757	Background
SRR3322266	United Kingdom		9	2015	36	13	478	795	1241	1876	2282	2664	2827	Background
SRR3322316	United Kingdom		9	2015	19	3	480	497	1244	1879	2286	2668	2831	Background
SRR3322317	United Kingdom		9	2015	19	2	481	186	1245	1880	2287	2669	2832	Background
SRR3322343	United Kingdom		9	2015	19	78	245	467	1249	1885	2291	2675	2840	Background
SRR3322382	United Kingdom		9	2015	34	2	26	21	900	1891	2296	2681	2848	Background
SRR3322614	United Kingdom		9	2015	36	13	379	802	1260	1898	2308	2696	2863	Background
SRR3322639	United Kingdom		9	2015	36	110	484	805	1263	1902	2313	2701	2868	Background
SRR3322673	United Kingdom		9	2015	36	13	379	808	1269	1910	2321	2711	2879	Background
SRR3322974	United Kingdom		9	2015	19	1	1	8	807	1924	2340	2736	2906	Background
SRR5451270	United Kingdom		9	2015	313	2	278	1190	1843	45	3490	4113	4371	Background
SRR5451275	United Kingdom		9	2015	313	2	31	41	1846	45	3495	4118	4376	Background
SRR5451282	United Kingdom		9	2015	313	2	669	3	1148	2860	3501	4124	4382	Background
ERR1229296	United Kingdom	2015-09-15	9	2015	19	1	299	381	766	5370	7126	9997	16694	Background
SRR7456833	United Kingdom		9	2015	36	13	957	1824	3468	10786	5528	18874	20371	Background
SRR3284677	United Kingdom		9	2015	19	2	1162	2110	3296	5188	6626	7926	8424	Background
SRR7480385	United Kingdom		9	2015	36	13	492	1904	3374	10129	13191	17620	18924	Background
SRR8711768	United Kingdom		9	2015	36	13	492	217	3528	5317	7940	10740	11347	Background
SRR6062275	United Kingdom		9	2015	34	2	26	343	3307	833	7174	25734	27959	Background
SRR7343872	United Kingdom		9	2015	36	45	1342	2456	6401	6045	13116	17511	18804	Background
SRR6113919	United Kingdom		9	2015	34	2	134	21	3337	864	1685	12856	13635	Background
SRR8711777	United Kingdom		9	2015	36	13	1373	1237	3957	6213	7861	9534	10076	Background
SRR8706066	United Kingdom		9	2015	36	108	1435	793	1691	6459	8172	9925	10522	Background
SRR7416146	United Kingdom		9	2015	36	13	139	1854	3007	9886	12870	17175	18405	Background
SRR8706069	United Kingdom		9	2015	36	108	475	793	4422	6927	8821	10735	11342	Background
SRR8717087	United Kingdom		9	2015	36	108	475	793	4422	9986	32384	43245	47284	Background
SRR7475424	United Kingdom		9	2015	36	11	29	3315	6118	9614	13190	17619	18923	Background
SRR6111189	United Kingdom		9	2015	34	2	26	190	3341	5435	10438	12866	13645	Background
SRR6074697	United Kingdom		9	2015	34	2	26	3288	3341	8135	10440	12876	13655	Background
SRR6074668	United Kingdom		9	2015	19	2	319	721	5218	1708	10443	12880	13659	Background
SRR5451254	United Kingdom		9	2015	313	2	278	41	1689	8247	10601	13132	13918	Background
SRR7538833	United Kingdom		9	2015	36	13	2057	2761	6226	9798	12767	17039	18237	Background
SRR7285855	United Kingdom		9	2015	36	11	2133	4002	6253	10159	13227	17669	18986	Background
SRR7286887	United Kingdom		9	2015	36	45	210	4121	6451	10149	13218	17655	18970	Background
SRR7469073	United Kingdom		9	2015	36	13	2156	4175	6548	10291	13423	17938	19287	Background
SRR7159876	United Kingdom		9	2015	34	2	26	21	6793	945	13986	18718	20193	Background
SRR6062399	United Kingdom		10	2015	34	2	18	21	20	911	1142	1333	1411	Background
SRR6111343	United Kingdom		10	2015	34	2	18	21	20	911	1142	1333	1411	Background
SRR5572402	United Kingdom		10	2015	34	2	18	21	5216	820	1188	15031	16327	Background
SRR5565034	United Kingdom		10	2015	34	2	18	21	5216	820	1188	15031	15986	Background
SRR5572383	United Kingdom		10	2015	34	2	18	21	5216	820	1030	15038	15995	Background
SRR5572375	United Kingdom		10	2015	34	2	18	21	5216	820	1072	53505	58621	Background
SRR5565038	United Kingdom		10	2015	34	2	18	21	5216	820	1072	53534	58659	Background
SRR5564916	United Kingdom		10	2015	34	2	18	21	5216	820	1188	15031	15986	Background
SRR3284675	United Kingdom		10	2015	34	2	26	21	20	5187	1162	7925	8423	Background
SRR6074629	United Kingdom		10	2015	34	2	18	21	20	21	1257	1462	1553	Background
SRR6074659	United Kingdom		10	2015	34	2	18	437	20	21	21	1484	1575	Background
SRR3285400	United Kingdom		10	2015	34	2	18	21	752	1095	1522	1782	2588	Background
SRR6074705	United Kingdom		10	2015	34	2	26	21	3307	21	1058	12875	13654	Background
SRR6074686	United Kingdom		10	2015	34	2	26	797	3333	559	1183	12878	13657	Background
SRR6062396	United Kingdom		10	2015	19	2	56	81	577	147	1043	1330	1408	Background
SRR6117475	United Kingdom		10	2015	19	2	56	81	577	147	1043	1330	1408	Background
SRR6116944	United Kingdom		10	2015	19	2	333	27	115	1266	1572	1839	1952	Background
SRR5215797	United Kingdom		10	2015	19	2	11	1083	1688	2629	506	14705	15630	Background
SRR6062330	United Kingdom		10	2015		2	1222	226	403	854	19262	25733	27958	Background
SRR3285360	United Kingdom		10	2015	34	2	18	21	20	787	1369	1596	1694	Background
SRR3285427	United Kingdom		10	2015	34	2	18	21	1151	1723	2105	2452	2598	Background
SRR3323008	United Kingdom		10	2015	34	2	18	21	568	820	1188	1436	1527	Background
SRR3284725	United Kingdom		10	2015	34	2	18	21	568	820	1188	2382	2524	Background
SRR6062429	United Kingdom		10	2015	19	2	217	336	569	821	1031	1215	13685	Background
SRR6062348	United Kingdom		10	2015	34	2	240	339	350	559	1100	1288	1366	Background
SRR3284711	United Kingdom		10	2015	34	2	26	709	652	1678	2042	2375	2517	Background
SRR3284741	United Kingdom		10	2015	34	2	26	339	350	1686	2053	2387	2529	Background
SRR3322666	United Kingdom		10	2015	34	2	26	21	350	559	1041	1225	2876	Background
SRR6062266	United Kingdom		10	2015	34	2	26	21	350	559	1041	1225	1302	Background
SRR3285348	United Kingdom		10	2015	34	2	225	345	580	835	2082	2425	2569	Background
SRR6074701	United Kingdom		10	2015	2379	2	26	48	720	839	1300	1514	1607	Background
SRR6117511	United Kingdom		10	2015	2379	2	26	48	885	1308	1621	1902	2021	Background
SRR6074714	United Kingdom		10	2015	34	2	26	21	20	1030	1282	1524	1617	Background
SRR6062296	United Kingdom		10	2015	34	2	229	349	589	844	1061	1247	1324	Background
SRR3322318	United Kingdom		10	2015	34	2	26	797	594	559	1183	2670	2833	Background
SRR6111043	United Kingdom		10	2015	34	2	26	21	594	559	1183	1379	1460	Background
SRR6074631	United Kingdom		10	2015	34	2	26	21	594	559	1183	1379	1460	Background
SRR3322689	United Kingdom		10	2015	34	2	26	21	594	559	1183	1379	1460	Background
SRR6062317	United Kingdom		10	2015	34	2	134	21	3646	979	5914	12924	13706	Background
SRR6111306	United Kingdom		10	2015	34	2	254	354	640	908	1073	1599	1697	Background
SRR3322354	United Kingdom		10	2015	34	2	254	354	640	908	1073	1599	1697	Background
SRR3323007	United Kingdom		10	2015	34	2	254	354	640	908	1073	2741	2913	Background
SRR3285282	United Kingdom		10	2015	34	2	431	21	597	853	2079	2421	2565	Background
SRR6062414	United Kingdom		10	2015	19	2	145	226	403	854	1153	1346	1424	Background
SRR6062314	United Kingdom		10	2015	34	2	225	355	598	855	1077	1263	1341	Background
SRR6062319	United Kingdom		10	2015	19	7	232	358	601	858	1081	1267	1345	Background
SRR3322589	United Kingdom		10	2015	19	2	23	359	602	859	1082	1268	1346	Background
SRR6062322	United Kingdom		10	2015	19	2	23	359	602	859	1082	1268	1346	Background
SRR6062326	United Kingdom		10	2015	34	2	134	21	595	862	1064	1271	1349	Background
SRR6062334	United Kingdom		10	2015	19	48	235	363	606	865	1089	1276	1354	Background
SRR3284682	United Kingdom		10	2015	19	48	235	363	1125	865	2039	2371	2513	Background
SRR6111047	United Kingdom		10	2015	34	2	243	370	350	876	1374	1602	1700	Background
SRR6111251	United Kingdom		10	2015	34	2	243	370	350	876	1374	1602	1700	Background
SRR6062353	United Kingdom		10	2015	34	2	26	46	615	877	1105	1293	1371	Background
SRR6062381	United Kingdom		10	2015	34	2	26	46	626	897	1126	1316	1394	Background
SRR6074591	United Kingdom		10	2015	34	2	26	46	626	897	1126	1358	1526	Background
SRR6062427	United Kingdom		10	2015	34	2	26	46	626	897	1126	1358	1436	Background
SRR6111223	United Kingdom		10	2015	34	2	26	46	20	1152	1425	1667	1769	Background
SRR6062382	United Kingdom		10	2015	19	2	246	27	627	898	1127	1317	1395	Background
SRR6111057	United Kingdom		10	2015	19	2	246	27	627	898	1127	1317	1395	Background
SRR6062386	United Kingdom		10	2015	19	57	215	379	629	901	1131	1321	1399	Background
SRR6062395	United Kingdom		10	2015	34	2	26	384	357	908	1139	1329	1407	Background
SRR6062397	United Kingdom		10	2015	34	2	26	21	20	909	1140	1331	1409	Background
SRR6062411	United Kingdom		10	2015	19	2	109	387	21	917	1150	1343	1421	Background
SRR6062413	United Kingdom		10	2015	34	2	18	389	643	919	1152	1345	1423	Background
SRR6062419	United Kingdom		10	2015	19	2	23	392	645	923	1157	1351	1429	Background
SRR6111066	United Kingdom		10	2015	19	2	23	392	645	1123	1384	1614	1713	Background
SRR6062431	United Kingdom		10	2015	19	2	260	394	650	928	1165	1360	1439	Background
SRR6062449	United Kingdom		10	2015	34	69	26	190	657	940	1177	1373	1453	Background
SRR6074490	United Kingdom		10	2015	34	2	26	400	662	946	1185	1381	1462	Background
SRR6110985	United Kingdom		10	2015	34	2	26	400	662	946	1185	1381	1462	Background
SRR6111249	United Kingdom		10	2015	34	2	26	400	662	946	1185	1381	1462	Background
SRR3285499	United Kingdom		10	2015	19	71	266	404	668	955	1195	1393	2618	Background
SRR6074534	United Kingdom		10	2015	19	48	267	406	672	960	1201	1399	1483	Background
SRR3323048	United Kingdom		10	2015	19	2	11	415	685	978	1221	1421	1508	Background
SRR6111298	United Kingdom		10	2015	19	2	11	415	685	978	1221	1421	1508	Background
SRR6074565	United Kingdom		10	2015	19	2	11	415	685	978	1221	1421	1508	Background
SRR6114075	United Kingdom		10	2015	19	2	23	392	602	996	1243	1447	1538	Background
SRR6074611	United Kingdom		10	2015	19	2	23	392	602	996	1243	1447	1538	Background
SRR6074614	United Kingdom		10	2015	19	73	276	422	697	999	1246	1450	1541	Background
SRR6074630	United Kingdom		10	2015	19	9	201	313	694	1010	1258	1463	1554	Background
SRR6074646	United Kingdom		10	2015	34	2	134	21	706	864	1268	1474	1565	Background
SRR6074657	United Kingdom		10	2015	19	2	161	436	708	1023	1273	1482	1573	Background
SRR6074669	United Kingdom		10	2015	34	2	26	440	649	1029	1281	1492	1583	Background
SRR3323042	United Kingdom		10	2015	34	2	26	440	649	1029	1281	1492	1583	Background
SRR6074677	United Kingdom		10	2015	34	2	134	21	712	1033	1285	1496	1588	Background
SRR6074684	United Kingdom		10	2015	19	2	1	445	715	1039	1290	1503	1595	Background
SRR6074703	United Kingdom		10	2015	19	2	287	450	722	1048	1302	1516	1609	Background
SRR6074715	United Kingdom		10	2015	34	2	26	453	724	1055	1310	1525	1618	Background
SRR6074716	United Kingdom		10	2015	None	2	289	454	725	1056	1311	1526	1619	Background
SRR6074721	United Kingdom		10	2015	34	2	26	456	727	1059	1315	1530	1624	Background
SRR6110986	United Kingdom		10	2015	34	2	26	46	20	1082	1340	1560	1656	Background
SRR6111023	United Kingdom		10	2015	34	2	26	21	20	1099	1353	1583	1681	Background
SRR6111021	United Kingdom		10	2015	34	69	26	190	350	1098	1358	1582	1680	Background
SRR6111052	United Kingdom		10	2015	34	2	26	190	350	1114	1376	1604	1703	Background
SRR6111297	United Kingdom		10	2015	19	1	299	480	766	1125	1386	1616	1715	Background
SRR6111068	United Kingdom		10	2015	19	1	299	480	766	1125	1386	1616	1715	Background
SRR6111107	United Kingdom		10	2015	34	2	26	21	20	1136	1402	1635	1735	Background
SRR6111348	United Kingdom		10	2015	34	2	26	21	20	1136	1402	1635	1735	Background
SRR6111299	United Kingdom		10	2015	34	2	26	441	711	564	1450	1698	1802	Background
SRR6117483	United Kingdom		10	2015	34	2	26	441	711	1296	1607	1887	2003	Background
SRR3322656	United Kingdom		10	2015	34	2	26	441	711	1905	2317	2706	2873	Background
SRR6111323	United Kingdom		10	2015	34	2	225	345	801	1180	1464	1715	1819	Background
SRR6117513	United Kingdom		10	2015	34	2	225	345	585	1180	1464	1904	2023	Background
SRR3285489	United Kingdom		10	2015	19	2	54	186	803	1182	1465	1717	1821	Background
SRR3285379	United Kingdom		10	2015	19	2	54	186	803	1182	1465	1717	1821	Background
SRR6111325	United Kingdom		10	2015	19	2	54	186	803	1182	1465	1717	1821	Background
SRR6116984	United Kingdom		10	2015	19	48	235	502	804	1284	1595	1871	1985	Background
SRR6111334	United Kingdom		10	2015	19	2	317	506	810	1189	1473	1725	1829	Background
SRR6111354	United Kingdom		10	2015	19	2	289	512	815	1195	1483	1736	1843	Background
SRR6113918	United Kingdom		10	2015	34	2	26	515	54	1199	1488	1741	1849	Background
SRR6114064	United Kingdom		10	2015	34	2	26	516	819	1201	1492	1746	1855	Background
SRR3321807	United Kingdom		10	2015	3228	2	322	517	820	1202	1495	2621	2779	Background
SRR6116981	United Kingdom		10	2015	3228	2	322	517	820	1202	1495	1749	1858	Background
SRR6114102	United Kingdom		10	2015	34	2	26	21	826	1214	1508	1766	1875	Background
SRR6116794	United Kingdom		10	2015	19	2	11	527	115	1229	1525	1785	1895	Background
SRR6116918	United Kingdom		10	2015	19	2	227	27	583	1255	1554	1820	1932	Background
SRR6116941	United Kingdom		10	2015	19	48	235	363	855	1263	1569	1836	1949	Background
SRR6116955	United Kingdom		10	2015	None	1	334	541	861	1273	1578	1848	1962	Background
SRR6116958	United Kingdom		10	2015	19	9	2	544	864	1275	1581	1851	1965	Background
SRR3284734	United Kingdom		10	2015	34	2	134	21	677	1685	2052	2386	2528	Background
SRR3322590	United Kingdom		10	2015	34	2	26	21	905	1333	2307	2695	2862	Background
SRR3322711	United Kingdom		10	2015	19	57	390	809	1027	1914	1874	2718	2887	Background
SRR3284847	United Kingdom		10	2015	19	57	215	717	560	1702	2074	2413	2557	Background
SRR3285490	United Kingdom		10	2015	19	102	54	730	1158	1731	2119	2470	2617	Background
SRR3321511	United Kingdom		10	2015	36	13	139	772	1215	1833	2240	2612	2770	Background
SRR3322088	United Kingdom		10	2015	36	13	139	772	1215	1833	2240	2612	2770	Background
SRR3323038	United Kingdom		10	2015	36	13	139	772	1215	1833	2240	2612	2770	Background
SRR3321881	United Kingdom		10	2015	19	2	11	412	1223	1846	2251	2629	2788	Background
SRR3322015	United Kingdom		10	2015	36	11	29	781	42	1852	2256	2636	2795	Background
SRR3322380	United Kingdom		10	2015	19	2	473	737	1237	1888	2159	2678	2847	Background
SRR3322592	United Kingdom		10	2015	19	2	473	737	1237	1888	2159	2678	2843	Background
SRR7163542	United Kingdom		10	2015	36	13	477	794	1240	1875	2281	17473	18757	Background
SRR3322379	United Kingdom		10	2015	313	2	278	41	1253	1890	2295	2680	2846	Background
SRR3322406	United Kingdom		10	2015	19	2	442	737	1257	1896	2302	2689	2856	Background
SRR3322499	United Kingdom		10	2015	36	13	379	801	1259	1897	2306	2694	2861	Background
SRR7457940	United Kingdom		10	2015	36	13	379	801	1259	1897	2306	18844	20336	Background
SRR3322629	United Kingdom		10	2015	19	64	319	804	1262	1901	2312	2700	2867	Background
SRR3322668	United Kingdom		10	2015	19	2	145	186	1268	1909	2320	2710	2878	Background
SRR3322738	United Kingdom		10	2015	36	11	29	58	42	1844	2332	2725	2895	Background
SRR3322916	United Kingdom		10	2015	19	9	489	815	1275	1921	2334	2729	2899	Background
SRR3323025	United Kingdom		10	2015	36	13	492	217	1281	1931	2347	2749	2923	Background
SRR3323034	United Kingdom		10	2015	34	2	134	21	595	1932	2348	2750	2925	Background
SRR3323044	United Kingdom		10	2015	19	59	230	820	683	1933	2349	2752	2927	Background
SRR5451281	United Kingdom		10	2015	313	140	660	1186	1835	2839	3477	4099	4357	Background
SRR5451255	United Kingdom		10	2015	313	140	660	1186	1835	2839	3477	4099	4357	Background
SRR5451266	United Kingdom		10	2015	313	140	660	1186	1835	2839	3477	4099	4357	Background
SRR8706074	United Kingdom		10	2015	36	11	1436	58	2634	6474	8195	9961	10523	Background
SRR7414808	United Kingdom		10	2015	36	13	379	2653	4122	6475	8197	9963	10525	Background
SRR8706128	United Kingdom		10	2015	36	13	379	2653	4122	6475	8197	9963	10525	Background
SRR6116788	United Kingdom		10	2015	34	2	26	526	5214	559	10432	12854	13633	Background
SRR7408381	United Kingdom		10	2015	36	13	492	4026	6290	9907	12898	17208	18446	Background
SRR7495734	United Kingdom		10	2015	34	2	26	21	3307	10066	13108	17502	18794	Background
SRR3322098	United Kingdom		11	2015	19	2	2	2	33	2	2	36	46	Background
SRR6062369	United Kingdom		11	2015	34	2	18	21	20	21	1116	1305	1383	Background
SRR3284831	United Kingdom		11	2015	34	2	18	21	20	21	1116	1305	1383	Background
SRR3284812	United Kingdom		11	2015	34	2	18	21	20	911	1142	1333	1411	Background
SRR3322622	United Kingdom		11	2015	34	2	18	386	20	21	1179	2449	2595	Background
SRR6074495	United Kingdom		11	2015	34	2	18	21	20	911	1142	1383	1465	Background
SRR6074643	United Kingdom		11	2015	34	2	18	21	20	1018	21	1471	1562	Background
SRR5572355	United Kingdom		11	2015	34	2	18	21	5216	820	1030	15038	15995	Background
SRR5572409	United Kingdom		11	2015	34	2	18	21	5216	820	1030	15038	15995	Background
SRR5572351	United Kingdom		11	2015	34	2	18	21	5216	820	1030	15038	15995	Background
SRR5572388	United Kingdom		11	2015	34	2	18	21	5216	820	1030	15038	15995	Background
SRR5564921	United Kingdom		11	2015	34	2	18	21	5216	820	1072	53505	58621	Background
SRR5572376	United Kingdom		11	2015	34	2	18	21	5216	820	1072	53505	58621	Background
SRR5572358	United Kingdom		11	2015	34	2	18	21	5216	820	1072	53505	58621	Background
SRR5572382	United Kingdom		11	2015	34	2	18	21	5216	820	1072	53505	58621	Background
SRR5572356	United Kingdom		11	2015	34	2	18	21	17945	820	1072	53930	59147	Background
SRR5572371	United Kingdom		11	2015	34	2	18	21	17945	820	1072	53930	59147	Background
SRR6062409	United Kingdom		11	2015	34	2	18	386	20	21	1149	1341	1419	Background
SRR6111284	United Kingdom		11	2015	34	2	18	21	644	911	1142	1350	1428	Background
SRR3285252	United Kingdom		11	2015	34	2	18	21	644	911	1142	1350	1428	Background
SRR6111243	United Kingdom		11	2015	34	2	18	21	20	911	1142	1682	1785	Background
SRR6111245	United Kingdom		11	2015	34	2	18	492	786	1161	1438	1683	1786	Background
SRR7408348	United Kingdom		11	2015	34	2	18	21	3307	21	1116	17209	18447	Background
SRR6111188	United Kingdom		11	2015	34	2	26	21	3307	8132	1241	12867	13646	Background
SRR5564918	United Kingdom		11	2015	34	2	18	21	5216	820	1030	13020	13807	Background
SRR6062418	United Kingdom		11	2015	34	2	18	21	4209	911	1142	13697	14523	Background
SRR5572399	United Kingdom		11	2015	34	2	18	492	5702	1161	1438	15205	16195	Background
SRR3284681	United Kingdom		11	2015	19	2	56	81	577	147	1043	2370	2512	Background
SRR6116965	United Kingdom		11	2015	34	2	18	21	20	787	1585	1857	1971	Background
SRR6111001	United Kingdom		11	2015	19	57	215	331	560	824	1034	1218	1295	Background
SRR6111254	United Kingdom		11	2015	19	57	215	331	560	824	1034	1218	1295	Background
SRR6062258	United Kingdom		11	2015	19	57	215	331	560	824	1034	1218	1295	Background
SRR6074533	United Kingdom		11	2015	19	57	215	331	560	824	1034	1218	1295	Background
SRR6111005	United Kingdom		11	2015	19	57	215	331	560	824	1034	1218	1295	Background
SRR6110996	United Kingdom		11	2015	19	57	215	331	560	824	1034	1218	1295	Background
SRR6062323	United Kingdom		11	2015	19	57	215	331	560	824	1034	1218	1295	Background
SRR6062333	United Kingdom		11	2015	19	57	215	331	560	824	1034	12921	13703	Background
SRR6074695	United Kingdom		11	2015	19	2	216	334	566	818	1028	1510	1602	Background
SRR6062250	United Kingdom		11	2015	19	2	216	334	566	818	1028	12926	13708	Background
SRR6062253	United Kingdom		11	2015	19	9	2	335	567	819	1029	1213	1290	Background
SRR3322122	United Kingdom		11	2015	34	2	18	21	568	820	1030	1408	1494	Background
SRR3322653	United Kingdom		11	2015	34	2	18	21	568	820	2316	2705	2872	Background
SRR3285432	United Kingdom		11	2015	34	2	18	21	568	820	1030	2454	2600	Background
SRR5194024	United Kingdom		11	2015	34	2	18	21	568	820	1030	2454	4002	Background
SRR6062264	United Kingdom		11	2015	19	57	215	331	560	824	1034	1218	1295	Background
SRR6062341	United Kingdom		11	2015	19	57	215	331	560	824	1034	1282	1360	Background
SRR6111096	United Kingdom		11	2015	34	2	26	21	350	828	1060	1608	1707	Background
SRR6111056	United Kingdom		11	2015	34	2	26	21	350	828	1060	1608	1707	Background
SRR6062300	United Kingdom		11	2015	34	2	26	21	593	848	1065	1251	1328	Background
SRR6111211	United Kingdom		11	2015	34	2	26	21	594	559	1183	1379	1460	Background
SRR6062460	United Kingdom		11	2015	34	2	26	21	594	559	1183	1379	1460	Background
SRR6116925	United Kingdom		11	2015	34	2	26	354	357	1020	1073	1823	1936	Background
SRR3285398	United Kingdom		11	2015	34	2	225	345	585	852	1334	1553	2586	Background
SRR6110978	United Kingdom		11	2015	34	2	225	345	585	852	1334	1553	1649	Background
SRR6074698	United Kingdom		11	2015	19	2	145	226	403	854	1153	1346	1604	Background
SRR6062331	United Kingdom		11	2015	34	2	234	46	20	863	1087	1274	1352	Background
SRR6062349	United Kingdom		11	2015	213	62	241	368	613	873	1101	1289	1367	Background
SRR6062358	United Kingdom		11	2015	19	4	2	203	372	881	1109	1297	1375	Background
SRR3322394	United Kingdom		11	2015	34	2	26	21	20	888	2297	2683	2850	Background
SRR6062374	United Kingdom		11	2015	34	2	26	49	621	890	1119	1309	1387	Background
SRR3322678	United Kingdom		11	2015	34	2	26	46	20	1152	1425	1667	1769	Background
SRR3284747	United Kingdom		11	2015	19	3	248	380	632	903	1134	1324	1402	Background
SRR6062389	United Kingdom		11	2015	19	3	248	380	632	903	1134	1324	1402	Background
SRR6062415	United Kingdom		11	2015	34	2	256	390	346	920	1154	1347	1425	Background
SRR6062447	United Kingdom		11	2015	19	59	230	350	655	938	1175	1371	1451	Background
SRR6074531	United Kingdom		11	2015	19	2	11	27	671	958	1199	1397	1481	Background
SRR6074538	United Kingdom		11	2015	19	72	269	407	674	963	1204	1402	1486	Background
SRR6074553	United Kingdom		11	2015	19	2	8	411	675	972	1216	1415	1501	Background
SRR8701011	United Kingdom		11	2015	19	2	8	411	675	972	1216	9741	10293	Background
SRR3321799	United Kingdom		11	2015	19	59	230	413	683	1836	1219	2617	2775	Background
SRR6116800	United Kingdom		11	2015	19	2	11	528	840	1234	1221	1790	1901	Background
SRR6074585	United Kingdom		11	2015	34	2	26	418	689	983	1229	1431	1521	Background
SRR6074596	United Kingdom		11	2015	19	9	201	313	694	989	1236	1439	1530	Background
SRR6074607	United Kingdom		11	2015	34	2	26	21	20	993	1241	1444	1535	Background
SRR6074608	United Kingdom		11	2015	19	59	230	350	683	994	1242	1445	1536	Background
SRR6074618	United Kingdom		11	2015	19	5	277	424	698	1000	1248	1452	1543	Background
SRR6111237	United Kingdom		11	2015	19	5	277	424	698	1000	1248	1452	1543	Background
SRR6074621	United Kingdom		11	2015	19	2	54	186	699	1002	1250	1454	1545	Background
SRR6074626	United Kingdom		11	2015	34	2	26	428	350	1007	1255	1459	1550	Background
SRR3285487	United Kingdom		11	2015	34	2	26	428	1157	1007	2118	2469	2616	Background
SRR6111233	United Kingdom		11	2015	19	2	161	436	708	1023	1273	1482	1778	Background
SRR6111016	United Kingdom		11	2015	34	2	26	440	649	1029	1281	1492	1676	Background
SRR6074678	United Kingdom		11	2015	19	9	36	442	713	1034	1286	1497	1589	Background
SRR6074687	United Kingdom		11	2015	19	2	11	446	717	1040	1292	1505	1597	Background
SRR3322109	United Kingdom		11	2015	34	2	26	190	350	1054	2269	2650	2809	Background
SRR6111010	United Kingdom		11	2015	34	2	225	345	751	1094	1352	1576	1673	Background
SRR6110980	United Kingdom		11	2015	19	77	293	80	739	1079	1336	1555	1651	Background
SRR6110999	United Kingdom		11	2015	19	9	36	442	746	1088	1346	1569	1666	Background
SRR6111004	United Kingdom		11	2015	19	2	23	392	748	1090	1349	1572	1669	Background
SRR6111034	United Kingdom		11	2015	34	2	225	345	585	1104	1365	1590	1688	Background
SRR6111041	United Kingdom		11	2015	19	2	11	100	756	1109	1370	1597	1695	Background
SRR6111305	United Kingdom		11	2015	19	2	11	100	756	1173	1370	1700	1804	Background
SRR6111054	United Kingdom		11	2015	34	2	26	21	759	1116	1378	1606	1705	Background
SRR6111063	United Kingdom		11	2015	19	64	301	467	762	1120	1381	1611	1710	Background
SRR6111083	United Kingdom		11	2015	19	57	215	483	629	1132	1394	1625	1725	Background
SRR6111088	United Kingdom		11	2015	34	2	26	441	771	564	1397	1629	1729	Background
SRR3322351	United Kingdom		11	2015	34	2	26	441	771	564	1397	1629	1729	Background
SRR6117482	United Kingdom		11	2015	34	2	26	441	771	564	1397	1629	1729	Background
SRR6111197	United Kingdom		11	2015	19	2	23	392	645	1143	1407	12864	13643	Background
SRR3284743	United Kingdom		11	2015	19	2	23	392	602	1144	1410	1650	1752	Background
SRR6111201	United Kingdom		11	2015	19	2	23	392	602	1144	1410	1650	1752	Background
SRR3322075	United Kingdom		11	2015	19	2	23	392	602	1144	1410	1650	1752	Background
SRR3322226	United Kingdom		11	2015	19	2	23	392	602	1144	1410	1650	1752	Background
SRR3284832	United Kingdom		11	2015	34	2	26	21	20	559	1429	1672	1774	Background
SRR6111228	United Kingdom		11	2015	34	2	26	21	20	559	1429	1672	1774	Background
SRR6111294	United Kingdom		11	2015	19	2	313	495	792	1170	1448	1696	1800	Background
SRR6114104	United Kingdom		11	2015	34	82	26	21	827	559	1509	1767	1876	Background
SRR3322407	United Kingdom		11	2015	34	2	26	21	692	1237	1532	1793	1904	Background
SRR6117473	United Kingdom		11	2015	19	5	233	361	604	1242	1537	1799	1998	Background
SRR6116812	United Kingdom		11	2015	19	5	233	2160	604	1242	1537	12848	13627	Background
SRR6116893	United Kingdom		11	2015	34	2	26	46	20	1245	1540	1802	1913	Background
SRR6116927	United Kingdom		11	2015	19	2	331	536	851	1257	1558	1825	1938	Background
SRR3285384	United Kingdom		11	2015	19	5	282	543	710	1274	2094	2439	2583	Background
SRR6116972	United Kingdom		11	2015	34	2	26	21	869	21	1197	1862	1976	Background
SRR3322392	United Kingdom		11	2015	34	2	26	21	20	21	1197	2682	2849	Background
SRR6116976	United Kingdom		11	2015	19	32	2	549	870	1281	1591	1865	1979	Background
SRR6117471	United Kingdom		11	2015	34	2	225	553	585	852	1601	1881	1996	Background
SRR3284730	United Kingdom		11	2015	34	2	26	21	1128	1683	2050	2384	2526	Background
SRR6117474	United Kingdom		11	2015	2212	2	54	554	877	1293	1603	1883	1999	Background
SRR6117495	United Kingdom		11	2015	19	48	235	363	880	1301	1612	1893	2010	Background
SRR3285279	United Kingdom		11	2015	34	2	26	720	1141	1706	2078	2419	2563	Background
SRR3285346	United Kingdom		11	2015	19	2	319	721	1142	1708	2080	2423	2567	Background
SRR3322763	United Kingdom		11	2015	36	13	379	773	1216	1834	2241	2613	2771	Background
SRR3321529	United Kingdom		11	2015	36	13	379	773	1216	1834	2241	2613	2771	Background
SRR3322136	United Kingdom		11	2015	34	2	26	790	20	1843	2274	2655	2815	Background
SRR3322111	United Kingdom		11	2015	34	2	26	21	759	1866	2271	2652	2811	Background
SRR3322147	United Kingdom		11	2015	19	2	473	737	1237	1871	2159	2658	2818	Background
SRR3322352	United Kingdom		11	2015	19	2	473	737	1237	1888	2159	2678	2843	Background
SRR7475403	United Kingdom		11	2015	36	13	474	792	1238	1872	5359	17621	18925	Background
SRR7297918	United Kingdom		11	2015	36	13	477	794	1240	1875	2281	17473	18757	Background
SRR7286755	United Kingdom		11	2015	36	13	477	794	1240	1875	2281	17473	18757	Background
SRR3322409	United Kingdom		11	2015	34	2	26	46	1258	863	2303	2691	2858	Background
SRR3322719	United Kingdom		11	2015	36	13	379	807	1266	1907	2319	2708	2875	Background
SRR3322660	United Kingdom		11	2015	36	13	379	807	1266	1907	2319	15634	16695	Background
SRR3322698	United Kingdom		11	2015	34	2	26	21	692	1911	2323	2713	2882	Background
SRR3323046	United Kingdom		11	2015	313	2	3	3	1148	1934	2350	2753	2928	Background
SRR5451264	United Kingdom		11	2015	313	2	664	3	1841	2848	3486	4108	4366	Background
SRR8711756	United Kingdom		11	2015	36	13	492	217	3528	5317	8825	10739	11346	Background
SRR8704704	United Kingdom		11	2015	36	13	1403	2586	4033	6318	7985	9678	10225	Background
SRR8711752	United Kingdom		11	2015	36	108	475	1917	1691	6476	8199	9965	10527	Background
SRR3323040	United Kingdom		11	2015	34	2	26	46	5808	6000	11829	15721	16787	Background
SRR7533534	United Kingdom		11	2015	36	13	1266	217	6227	9799	12768	17040	18238	Background
SRR7369062	United Kingdom		11	2015	36	13	2080	4024	6288	9905	12895	17205	18441	Background
SRR7402085	United Kingdom		11	2015	36	31	2081	4025	6289	9906	12896	17206	18442	Background
SRR7350854	United Kingdom		11	2015	19	4	2	1108	6327	9961	12969	17304	18567	Background
SRR7523736	United Kingdom		11	2015	36	31	471	4105	6432	10121	13180	17605	18909	Background
SRR7343666	United Kingdom		11	2015	36	13	474	792	1238	10446	13623	18203	19613	Background
SRR7414847	United Kingdom		11	2015	36	13	701	1243	2793	11118	14544	19524	21091	Background
SRR7172595	United Kingdom		11	2015	2084	147	2231	4316	6786	10695	13975	18701		Background
SRR5572386	United Kingdom		12	2015	34	2	18	21	5216	820	1030	15038	15995	Background
SRR5572377	United Kingdom		12	2015	34	2	18	21	5216	820	1030	15038	16137	Background
SRR5572418	United Kingdom		12	2015	34	2	18	21	5216	820	1030	15038	16137	Background
SRR5572419	United Kingdom		12	2015	34	2	18	21	5216	1691	1030	15029	15983	Background
SRR5572417	United Kingdom		12	2015	34	2	18	21	5216	1691	1030	15029	15983	Background
SRR5572392	United Kingdom		12	2015	34	2	18	21	5216	1691	1030	15029	15983	Background
SRR5572425	United Kingdom		12	2015	34	2	18	21	5216	820	3579	13021	15999	Background
SRR5572422	United Kingdom		12	2015	34	2	18	21	5216	820	3579	13021	15999	Background
SRR5565040	United Kingdom		12	2015	34	2	18	21	5216	820	1047	15077	16042	Background
SRR5572405	United Kingdom		12	2015	34	2	18	21	5216	820	1072	53505	58621	Background
SRR5564908	United Kingdom		12	2015	34	2	18	21	5216	820	1072	53505	58621	Background
SRR5565030	United Kingdom		12	2015	34	2	18	21	5216	820	1072	53505	58621	Background
SRR5572381	United Kingdom		12	2015	34	2	18	21	5216	820	1072	53505	58621	Background
SRR5564902	United Kingdom		12	2015	34	2	18	21	5216	820	1072	53505	58621	Background
SRR5572398	United Kingdom		12	2015	34	2	18	21	5216	820	1072	53505	58621	Background
SRR5572396	United Kingdom		12	2015	34	2	18	21	5216	820	1072	53506	58622	Background
SRR5572421	United Kingdom		12	2015	34	2	18	21	5216	820	10524	13653	15989	Background
SRR5572420	United Kingdom		12	2015	34	2	18	21	5216	820	10524	13653	15989	Background
SRR5565025	United Kingdom		12	2015	34	2	18	21	5216	820	10524	13653	15989	Background
SRR5572391	United Kingdom		12	2015	34	2	18	21	5216	820	10524	13653	15989	Background
SRR5565031	United Kingdom		12	2015	34	2	18	21	5216	820	1030	15034	15991	Background
SRR6074724	United Kingdom		12	2015	34	2	18	21	20	21	21	1532	1626	Background
SRR6116905	United Kingdom		12	2015	34	2	18	21	20	21	1547	1810	1920	Background
SRR6111087	United Kingdom		12	2015	34	2	26	21	3307	1030	1282	12868	13647	Background
SRR5564919	United Kingdom		12	2015	None	2	18	21	5216	8196	10524	13019	13806	Background
SRR3285428	United Kingdom		12	2015	19	2	56	81	577	147	1043	1330	1408	Background
SRR6074667	United Kingdom		12	2015	19	2	11	27	115	141	10444	12881	13660	Background
SRR6074642	United Kingdom		12	2015	19	57	215	331	560	824	1034	1218	1295	Background
SRR3284780	United Kingdom		12	2015	34	2	18	21	568	1691	1030	2396	2540	Background
SRR6114101	United Kingdom		12	2015	34	2	18	21	568	820	1047	1231	1308	Background
SRR3285454	United Kingdom		12	2015	34	2	18	21	568	820	1047	1231	1308	Background
SRR3284819	United Kingdom		12	2015	34	2	18	21	568	1691	1030	2396	2540	Background
SRR5565026	United Kingdom		12	2015	34	2	18	21	568	820	1030	1408	1494	Background
SRR5572408	United Kingdom		12	2015	34	2	18	21	568	820	1030	1408	4510	Background
SRR5572426	United Kingdom		12	2015	34	2	18	21	568	820	1188	1436	1527	Background
SRR3322022	United Kingdom		12	2015	34	2	18	21	568	820	1188	1386	1468	Background
SRR3323047	United Kingdom		12	2015	34	2	18	21	568	1935	2351	2754	2929	Background
SRR3284722	United Kingdom		12	2015	19	2	217	336	569	821	1031	1215	1292	Background
SRR6062255	United Kingdom		12	2015	19	2	217	336	569	821	1031	1215	1292	Background
SRR6074633	United Kingdom		12	2015	19	57	215	331	560	824	1034	1218	1295	Background
SRR6062328	United Kingdom		12	2015	34	2	26	362	350	559	1086	1273	1351	Background
SRR6062269	United Kingdom		12	2015	34	2	222	46	20	831	1044	1228	1305	Background
SRR6062270	United Kingdom		12	2015	19	2	11	27	115	137	1045	1229	1306	Background
SRR6074547	United Kingdom		12	2015	19	2	11	27	115	137	1210	1409	1495	Background
SRR6074672	United Kingdom		12	2015	34	2	26	21	593	848	1065	1251	1328	Background
SRR6114109	United Kingdom		12	2015	34	2	26	21	593	848	1065	1251	1328	Background
SRR6111012	United Kingdom		12	2015	34	2	26	21	594	559	1183	1379	1460	Background
SRR3285460	United Kingdom		12	2015	34	2	26	21	594	559	1183	1379	1460	Background
SRR3284691	United Kingdom		12	2015	34	2	225	707	585	1676	2040	2373	2515	Background
SRR6062336	United Kingdom		12	2015	34	2	26	364	608	866	1091	1278	1356	Background
SRR6111080	United Kingdom		12	2015	213	62	241	368	613	873	1101	1289	1367	Background
SRR6111111	United Kingdom		12	2015	34	2	26	485	20	1138	1297	1638	1739	Background
SRR6062352	United Kingdom		12	2015	34	2	243	370	350	876	1104	1292	1370	Background
SRR6111302	United Kingdom		12	2015	34	2	26	46	20	883	1111	1300	1378	Background
SRR6062364	United Kingdom		12	2015	34	2	134	21	618	885	1113	1302	1380	Background
SRR6062329	United Kingdom		12	2015	34	2	26	46	5230	897	1126	12922	13704	Background
SRR3322272	United Kingdom		12	2015	19	9	188	292	653	935	1172	1368	1448	Background
SRR6074616	United Kingdom		12	2015	19	9	188	292	653	935	1172	1368	1448	Background
SRR6062442	United Kingdom		12	2015	19	9	188	292	653	935	1172	1368	1448	Background
SRR3322418	United Kingdom		12	2015	19	9	188	292	653	935	1172	1368	1448	Background
SRR6074506	United Kingdom		12	2015	19	2	236	403	667	954	1194	1392	1474	Background
SRR6116973	United Kingdom		12	2015	19	2	1	225	676	966	1208	1863	1977	Background
SRR6074548	United Kingdom		12	2015	34	2	134	21	677	968	1211	1410	1496	Background
SRR6074595	United Kingdom		12	2015	213	62	241	368	693	988	1235	1438	1529	Background
SRR3322319	United Kingdom		12	2015	34	2	26	21	350	1005	1422	1664	2834	Background
SRR6074625	United Kingdom		12	2015	34	2	279	427	666	1006	1254	1458	1549	Background
SRR6111244	United Kingdom		12	2015	34	2	279	427	666	1006	1254	1458	1549	Background
SRR3321854	United Kingdom		12	2015	34	2	26	428	350	1007	1255	1459	1550	Background
SRR6074713	United Kingdom		12	2015	34	2	18	430	20	1011	1309	1523	1616	Background
SRR6074639	United Kingdom		12	2015	568	74	244	433	704	1015	1263	1468	1559	Background
SRR6074655	United Kingdom		12	2015	19	2	11	27	115	1021	1271	1480	1571	Background
SRR6074660	United Kingdom		12	2015	34	2	26	46	20	1024	1274	1485	1576	Background
SRR6074664	United Kingdom		12	2015	19	5	282	439	710	1027	1278	1489	1580	Background
SRR3284727	United Kingdom		12	2015	19	5	282	439	710	1027	2049	2383	2525	Background
SRR6074690	United Kingdom		12	2015	34	2	26	447	718	1041	1293	1506	1598	Background
SRR6111289	United Kingdom		12	2015	34	2	26	49	721	1166	1444	1692	1796	Background
SRR6110990	United Kingdom		12	2015	34	2	18	352	742	1083	1341	1562	1659	Background
SRR6111018	United Kingdom		12	2015	34	2	26	21	594	1097	1356	1580	1678	Background
SRR6111024	United Kingdom		12	2015	19	2	298	472	753	1100	1359	1584	1682	Background
SRR6116932	United Kingdom		12	2015	19	7	1	481	768	1128	1390	1621	1720	Background
SRR6111074	United Kingdom		12	2015	19	7	1	481	768	1128	1390	1621	1720	Background
SRR6111075	United Kingdom		12	2015	19	2	1	482	769	1129	1391	1622	1721	Background
SRR6111084	United Kingdom		12	2015	34	2	26	46	20	51	799	1626	1726	Background
SRR6111218	United Kingdom		12	2015	19	59	308	486	779	1149	1420	1662	1764	Background
SRR6062425	United Kingdom		12	2015	19	59	308	486	779	1149	10449	12887	13667	Background
SRR6111256	United Kingdom		12	2015	34	2	26	46	20	1163	1440	1688	1792	Background
SRR3322654	United Kingdom		12	2015	34	2	26	21	794	1172	1451	1699	1803	Background
SRR6111307	United Kingdom		12	2015	19	3	314	497	795	1174	1452	1701	1805	Background
SRR7471138	United Kingdom		12	2015	19	3	314	497	795	1174	1452	18134	19534	Background
SRR6111321	United Kingdom		12	2015	34	2	26	501	20	1179	1462	1713	1817	Background
SRR6111341	United Kingdom		12	2015	34	2	26	510	813	1193	1478	1730	1834	Background
SRR6114076	United Kingdom		12	2015	3228	2	322	517	820	1202	1495	1749	1858	Background
SRR3323045	United Kingdom		12	2015	34	82	26	21	827	559	1509	1767	1876	Background
SRR6114111	United Kingdom		12	2015	34	2	26	523	20	1218	1512	1771	1880	Background
SRR6116797	United Kingdom		12	2015	19	1	299	381	839	1232	1528	1788	1898	Background
SRR6116947	United Kingdom		12	2015	19	1	299	381	858	1232	1528	1841	1955	Background
SRR8701100	United Kingdom		12	2015	19	1	299	381	858	5880	7458	9054	9573	Background
SRR3322163	United Kingdom		12	2015	19	5	233	361	604	1242	1537	1799	2820	Background
SRR3322203	United Kingdom		12	2015	19	1	1	533	848	1251	1549	1814	2822	Background
SRR3323015	United Kingdom		12	2015	19	5	282	543	710	1274	2344	2745	2917	Background
SRR6117514	United Kingdom		12	2015	34	2	26	496	350	559	1623	1905	2024	Background
SRR6117477	United Kingdom		12	2015	19	78	245	467	852	1294	1605	1885	2001	Background
SRR3284811	United Kingdom		12	2015	19	2	23	392	897	1695	2063	2401	2545	Background
SRR3284719	United Kingdom		12	2015	34	2	26	21	20	1682	2047	2380	2522	Background
SRR3284816	United Kingdom		12	2015	34	2	26	539	20	1197	2065	2404	2548	Background
SRR7417310	United Kingdom		12	2015	34	2	26	539	3307	9874	2065	17154	18383	Background
SRR3285438	United Kingdom		12	2015	19	5	282	543	710	1092	2110	2458	2604	Background
SRR3322644	United Kingdom		12	2015	34	2	18	735	1264	1740	2315	2703	2870	Background
SRR3321802	United Kingdom		12	2015	19	9	465	292	501	1838	2243	2619	2777	Background
SRR3321891	United Kingdom		12	2015	19	105	11	778	1224	1847	2252	2630	2789	Background
SRR3322341	United Kingdom		12	2015	19	2	217	438	1248	1884	2290	2674	2839	Background
SRR7184548	United Kingdom		12	2015	19	2	217	438	1248	1884	2290	2674	19965	Background
SRR3322620	United Kingdom		12	2015	34	2	134	803	595	1899	2309	2697	2864	Background
SRR3323020	United Kingdom		12	2015	34	2	134	803	595	1899	2309	2697	2922	Background
SRR3322643	United Kingdom		12	2015	34	2	18	21	20	1903	2314	2702	2869	Background
SRR3322699	United Kingdom		12	2015	34	111	26	48	584	1148	2324	2714	2883	Background
SRR3322856	United Kingdom		12	2015	19	59	488	814	1274	1920	2333	2727	2897	Background
SRR5451259	United Kingdom		12	2015	313	2	31	41	45	2843	3481	4103	4361	Background
SRR5451261	United Kingdom		12	2015	313	2	663	1187	1838	2845	3483	4105	4363	Background
SRR5565037	United Kingdom		12	2015	34	2	18	21	5616	2929	3582	14473	15368	Background
SRR8706117	United Kingdom		12	2015	36	210	29	2652	42	642	8196	9962	10524	Background
SRR8701067	United Kingdom		12	2015	36	13	492	1904	4059	6360	5823	9742	10294	Background
SRR8704978	United Kingdom		12	2015	36	13	696	2587	4034	6319	7986	9679	10227	Background
SRR8704637	United Kingdom		12	2015	36	11	29	58	42	6473	8194	9960	10521	Background
SRR8704755	United Kingdom		12	2015	36	13	139	1854	4421	6926	8820	10734	11341	Background
SRR6116894	United Kingdom		12	2015	34	2	1739	46	5211	8129	10428	12847	13626	Background
SRR7879343	United Kingdom		12	2015	19	59	230	4371	683	938	11771	18994	20507	Background
SRR7538862	United Kingdom		12	2015	36	13	2058	786	6228	9800	12769	17041	18239	Background
SRR7408326	United Kingdom		12	2015	36	13	379	784	6283	9893	12881	17189	18420	Background
SRR7359605	United Kingdom		12	2015	19	2	8	1728	6304	9927	12927	17244	18492	Background
SRR7297958	United Kingdom		12	2015	34	2	26	21	3307	4672	7782	17474	18758	Background
SRR7286936	United Kingdom		12	2015	19	59	230	350	6423	10108	13168	17588	18890	Background
SRR7223166	United Kingdom		12	2015	34	2	26	21	3307	1136	752	17933	19282	Background
SRR7451119	United Kingdom		12	2015	34	2	26	21	3307	1136	752	17933	19282	Background
SRR6111229	United Kingdom			2015	19	2	2	2	620	1155	2	1673	1775	Background
SRR8703027	United Kingdom			2015	19	2	2	70	33	2	2	8594	9077	Background
ERR2208838	United Kingdom			2015	19	2	2	70	33	2	2	8594	9077	Background
ERR2000369	United Kingdom			2015	34	2	18	21	3307	4648	989	11743	12439	Background
SRR11875347	United Kingdom			2015	34	2	18	21	3307	4648	989	11743	23951	Background
ERR2208820	United Kingdom			2015	34	2	18	21	3307	787	9411	11501	12174	Background
ERR2208743	United Kingdom			2015	34	2	18	352	3307	6182	1069	9486	10023	Background
ERR2208824	United Kingdom			2015	34	2	18	21	3307	5439	6922	8327	8776	Background
ERR2208830	United Kingdom			2015	34	2	18	21	3307	21	6923	8329	8778	Background
SRR11875336	United Kingdom			2015	34	2	18	21	3307	9991	21	22010	23855	Background
ERR2000365	United Kingdom			2015	34	2	18	555	3307	787	1604	8363	8816	Background
SRR11875358	United Kingdom			2015	34	2	18	555	3307	787	1604	8363	23950	Background
ERR3850568	United Kingdom			2015	34	2	448	46	3307	559	14935	20030	21654	Background
ERR2000358	United Kingdom			2015	34	2	18	21	4398	21	7176	10676	11282	Background
ERR2000359	United Kingdom			2015	34	2	18	430	3307	21	8516	10362	10947	Background
ERR2000357	United Kingdom			2015	34	2	18	21	3307	6887	8767	10675	11281	Background
SRR11875359	United Kingdom			2015	34	2	18	4952	3307	21	16313	21956	23798	Background
ERR2000364	United Kingdom			2015	34	2	1615	430	8437	21	33888	45328	49652	Background
SRR1967348	United Kingdom			2015	34	2	134	21	595	864	5798	6891	7301	Background
ERR2208839	United Kingdom			2015	19	2	11	27	3552	137	1045	8595	9078	Background
ERR2208836	United Kingdom			2015	19	2	11	27	115	137	1210	8333	8782	Background
ERR1745013	United Kingdom			2015	34	2	26	46	3307	5444	6929	8336	12498	Background
ERR1744977	United Kingdom			2015	34	2	26	46	3307	5444	6929	8336	8786	Background
ERR1744997	United Kingdom			2015	34	2	1586	46	3307	5444	6929	11499	12171	Background
ERR1745011	United Kingdom			2015	34	2	26	46	3307	5444	6929	8336	9145	Background
ERR1744974	United Kingdom			2015	34	2	1207	46	3307	5444	6929	8336	8786	Background
ERR1745018	United Kingdom			2015	34	2	26	46	3307	5444	6929	8350	8803	Background
ERR1744999	United Kingdom			2015	34	2	26	46	3307	5444	6929	8336	10558	Background
ERR1744981	United Kingdom			2015	34	2	26	46	3307	5444	6929	8336	9145	Background
ERR1744991	United Kingdom			2015	34	2	26	46	3307	5444	6929	8336	9143	Background
ERR1744982	United Kingdom			2015	34	2	26	46	3307	5444	6929	8336	11717	Background
ERR1745003	United Kingdom			2015	34	2	26	46	3307	5444	6929	8336	11280	Background
ERR1745006	United Kingdom			2015	34	2	26	46	3307	5444	6929	8336	8788	Background
ERR1745012	United Kingdom			2015	34	2	26	46	3307	5444	6929	8336	8786	Background
ERR1745010	United Kingdom			2015	34	2	26	46	3307	5444	6929	8336	12497	Background
ERR1744996	United Kingdom			2015	34	2	26	46	3307	5444	6929	8336	12173	Background
ERR1744980	United Kingdom			2015	34	2	26	46	3307	5444	6929	8336	8786	Background
ERR1745017	United Kingdom			2015	34	2	26	46	3307	5444	6929	8336	8786	Background
ERR1744973	United Kingdom			2015	34	2	26	46	3307	5444	6929	8336	8786	Background
ERR1744983	United Kingdom			2015	34	2	26	46	3307	5444	6929	8336	8786	Background
ERR1745001	United Kingdom			2015	34	2	26	2262	3307	5598	6929	8599	9082	Background
ERR1745002	United Kingdom			2015	34	2	26	46	3307	5444	6929	8336	8786	Background
ERR1744990	United Kingdom			2015	34	2	26	46	3307	5444	6929	8336	9145	Background
ERR1744989	United Kingdom			2015	34	2	26	46	3307	5444	6929	8336	9145	Background
ERR1745007	United Kingdom			2015	34	2	26	46	3307	5444	6929	8336	8790	Background
ERR1745016	United Kingdom			2015	34	2	26	46	3307	5444	6929	8336	8802	Background
ERR1744986	United Kingdom			2015	34	2	26	46	3307	5444	6929	8598	9081	Background
ERR1745000	United Kingdom			2015	34	2	26	46	3307	5444	6929	8598	9081	Background
ERR1744988	United Kingdom			2015	34	2	26	46	3307	5444	6929	8657	9144	Background
ERR1744979	United Kingdom			2015	34	2	26	46	3307	5444	8221	10001	10566	Background
ERR1744976	United Kingdom			2015	34	2	26	46	3307	5444	8222	10002	10567	Background
ERR1744987	United Kingdom			2015	34	2	26	46	3307	5444	8223	10005	10570	Background
ERR1745009	United Kingdom			2015	34	2	26	46	3307	5444	6929	8336	10621	Background
ERR1745008	United Kingdom			2015	34	2	26	46	3307	5444	6929	8336	10622	Background
ERR1744994	United Kingdom			2015	34	2	26	46	3307	7514	6929	11796	12495	Background
ERR1744984	United Kingdom			2015	34	2	26	46	3307	5444	6929	8337	8787	Background
ERR1744995	United Kingdom			2015	34	2	26	46	3307	5444	6929	8336	8788	Background
ERR1745004	United Kingdom			2015	34	2	26	46	3307	5444	6929	8338	8789	Background
ERR1745014	United Kingdom			2015	34	2	26	46	3307	5444	6935	8348	8800	Background
ERR1745015	United Kingdom			2015	34	2	26	46	3307	5444	6936	8349	8801	Background
ERR1744975	United Kingdom			2015	34	2	26	46	3307	5444	7158	8655	9141	Background
ERR1744993	United Kingdom			2015	34	2	26	46	3576	5444	6929	8656	9142	Background
ERR1744992	United Kingdom			2015	34	2	26	46	3576	5444	6929	8656	9142	Background
ERR1744985	United Kingdom			2015	34	2	26	46	3307	5625	6929	8658	9146	Background
ERR1744978	United Kingdom			2015	34	2	26	2657	3307	6486	6929	10004	10569	Background
ERR1744998	United Kingdom			2015	34	2	1590	46	3307	5444	6929	11513	12187	Background
ERR1745005	United Kingdom			2015	34	2	26	46	3307	5444	6929	11797	12496	Background
ERR2000362	United Kingdom			2015	34	2	234	423	3307	863	1107	8362	8815	Background
ERR2208841	United Kingdom			2015	34	2	26	46	3307	883	1111	10674	11279	Background
ERR2000333	United Kingdom			2015	34	2	26	46	3307	5452	1111	8354	8807	Background
ERR2208817	United Kingdom			2015	34	2	26	46	4551	897	1126	11073	11716	Background
ERR2208714	United Kingdom			2015	19	2	11	415	685	978	7779	9990	10554	Background
ERR2000331	United Kingdom			2015	34	2	26	21	3307	5451	1353	8352	8805	Background
ERR2208823	United Kingdom			2015	34	2	26	21	3307	21	1541	9998	10563	Background
ERR2208829	United Kingdom			2015	19	48	235	502	804	1183	9409	11498	12170	Background
ERR2208826	United Kingdom			2015	34	2	26	46	3452	5440	1274	8328	8777	Background
ERR2000336	United Kingdom			2015	34	2	26	21	3459	559	6940	8357	8810	Background
SRR11875325	United Kingdom			2015	34	2	26	21	3459	559	6940	8357	23778	Background
SRR3286660	United Kingdom			2015	19	4	443	337	1165	1746	2137	2492	2641	Background
ERR3850569	United Kingdom			2015	34	2	18	21	3525	2592	3632	9076	16068	Background
ERR2208827	United Kingdom			2015	19	1	299	2656	766	5370	7126	9997	10562	Background
ERR2208822	United Kingdom			2015	19	1	299	381	766	5370	9420	11512	12186	Background
ERR2208745	United Kingdom			2015	19	1	1644	3123	4897	5370	9783	11992	12712	Background
ERR2208833	United Kingdom			2015	19	2	11	27	3453	389	6925	8331	8780	Background
ERR2208811	United Kingdom			2015	19	2	11	27	115	4373	5468	11492	12162	Background
SRR1967168	United Kingdom			2015	19	2	11	1829	118	137	5544	6869	7275	Background
SRR7108892	United Kingdom			2015	36	108	1069	1928	2989	4683	14232	19069	20591	Background
ERR2208831	United Kingdom			2015	34	2	26	21	3407	5364	6836	8222	8665	Background
ERR2208832	United Kingdom			2015	34	2	26	21	3407	5364	6924	8330	8779	Background
ERR2208705	United Kingdom			2015	19	48	1192	257	3411	5371	8449	10274	10856	Background
ERR2208783	United Kingdom			2015	19	48	1192	3054	3411	5373	6844	8233	8676	Background
ERR2208784	United Kingdom			2015	19	48	1192	257	3411	5373	6844	8233	8676	Background
ERR2208782	United Kingdom			2015	19	48	1192	257	3411	5373	9589	11739	12434	Background
ERR2208708	United Kingdom			2015	19	48	1192	257	3411	7355	9393	11479	12149	Background
ERR2208812	United Kingdom			2015	19	48	1192	257	3411	7355	9393	11479	12164	Background
ERR2208760	United Kingdom			2015	19	1	299	2176	3412	5374	6846	8235	8678	Background
ERR2208834	United Kingdom			2015	19	2	11	27	262	5441	6926	8332	8781	Background
ERR1744961	United Kingdom			2015	34	2	26	21	3341	5443	6927	8334	9140	Background
ERR1744960	United Kingdom			2015	34	2	26	21	3341	5443	8217	9995	10560	Background
ERR1744965	United Kingdom			2015	34	2	26	21	3341	5443	9410	11500	12172	Background
ERR1744963	United Kingdom			2015	34	2	26	21	3341	5443	8216	9993	10557	Background
ERR1744964	United Kingdom			2015	34	2	26	21	3341	5443	7118	8596	9079	Background
ERR1744962	United Kingdom			2015	34	2	26	2655	3341	5443	8218	9996	10561	Background
ERR1744972	United Kingdom			2015	34	2	26	46	3307	5444	6929	8336	8785	Background
ERR2000330	United Kingdom			2015	34	2	18	2206	3307	5450	6937	8351	8804	Background
ERR2208713	United Kingdom			2015	34	2	26	453	3307	863	9074	11064	11706	Background
ERR2000366	United Kingdom			2015	34	2	234	2207	3307	4590	5774	8364	8817	Background
ERR2208744	United Kingdom			2015	19	2	260	2513	3930	6183	7825	9487	10024	Background
ERR2208715	United Kingdom			2015	128	6	200	1361	528	6482	8210	9984	10548	Background
ERR2208707	United Kingdom			2015	128	6	1438	1361	528	3289	8212	9986	10550	Background
ERR2208741	United Kingdom			2015	128	6	1439	1361	4127	6484	8213	9988	10552	Background
ERR2208709	United Kingdom			2015	34	2	18	21	4128	787	8214	9991	10555	Background
ERR2208825	United Kingdom			2015	19	1	219	381	4129	6485	8219	9999	10564	Background
ERR2208693	United Kingdom			2015	19	2	11	27	115	291	8455	10283	10865	Background
ERR2208815	United Kingdom			2015	19	2	1504	2832	4418	7363	9406	11495	12167	Background
ERR2208840	United Kingdom			2015	19	2	260	520	650	1210	1504	10722	11329	Background
ERR2208716	United Kingdom			2015	34	2	18	21	3307	7119	9078	11069	11711	Background
ERR2208810	United Kingdom			2015	19	48	1192	257	3411	5371	9403	11491	12161	Background
ERR2208813	United Kingdom			2015	34	2	26	2941	3341	559	9404	11493	12165	Background
ERR2208768	United Kingdom			2015	128	6	200	1361	4790	7483	9586	11735	12429	Background
ERR2000367	United Kingdom			2015	34	2	234	46	3307	7486	9591	11741	12437	Background
ERR2000368	United Kingdom			2015	34	2	26	46	4792	7487	9592	11742	12438	Background
ERR2208746	United Kingdom			2015	19	48	824	3124	4898	5055	9784	11993	12713	Background
ERR2208747	United Kingdom			2015	19	48	1645	3125	2935	7642	9785	11994	12714	Background
SRR7522872	United Kingdom			2015	36	13	1266	217	6227	9799	12768	17040	18238	Background
SRR7501712	United Kingdom			2015	36	13	1266	217	6227	9799	12768	17040	18238	Background
SRR7511915	United Kingdom			2015	36	13	1266	217	6227	9799	12768	17040	18238	Background
SRR5500428	United Kingdom			2015	2	290	1751	3314						Background
ERR2208772	United Kingdom			2015	11	523	5572	4751	18238	30317	40573	54843		Background
SRR5500441	United Kingdom			2015	1	290	1381	2540	5256					Background
ERR2208835	United Kingdom			2015	2105		1206	2203		5442				Background
SRR6111342	United Kingdom		1	2016	19	2	2	2	620	2	2	1307	1385	Investigation
SRR6114086	United Kingdom		1	2016	34	2	18	21	20	21	1179	1755	1864	Investigation
SRR6111108	United Kingdom		1	2016	34	2	18	484	20	21	1116	1636	1736	Investigation
SRR6111345	United Kingdom		1	2016	34	2	18	21	20	21	1479	1732	1836	Investigation
SRR5572410	United Kingdom		1	2016	34	2	18	21	5216	820	1030	15038	15995	Investigation
SRR5572370	United Kingdom		1	2016	34	2	18	21	5216	820	3579	13021	15999	Investigation
SRR5572364	United Kingdom		1	2016	34	2	18	21	5216	820	2139	13023	15988	Investigation
SRR5572428	United Kingdom		1	2016	34	2	18	21	5216	820	2139	13023	15988	Investigation
SRR5572369	United Kingdom		1	2016	34	2	18	21	5216	820	3579	13021	15999	Investigation
SRR5572400	United Kingdom		1	2016	34	2	18	21	5216	820	1030	15038	15995	Investigation
SRR5572365	United Kingdom		1	2016	34	2	18	21	5216	820	1030	15038	15995	Investigation
SRR5564911	United Kingdom		1	2016	34	2	18	21	5216	820	1030	12871	15984	Investigation
SRR5572373	United Kingdom		1	2016	34	2	18	21	5216	820	1030	15038	16194	Investigation
SRR5572357	United Kingdom		1	2016	34	2	18	21	5216	820	1072	53504	58620	Investigation
SRR5572367	United Kingdom		1	2016	34	2	18	21	5216	820	1072	53504	58620	Investigation
SRR5572359	United Kingdom		1	2016	34	2	18	21	5216	820	1188	13022	16044	Investigation
SRR5564905	United Kingdom		1	2016	34	2	18	21	5216	820	1188	13022	13809	Investigation
SRR5564901	United Kingdom		1	2016	34	2	18	21	5216	820	1188	13022	13809	Investigation
SRR5572366	United Kingdom		1	2016	34	2	18	21	5216	820	1188	15041	15998	Investigation
SRR5564904	United Kingdom		1	2016	34	2	18	21	5216	820	2139	13023	13810	Investigation
SRR5564854	United Kingdom		1	2016	34	2	18	21	5216	820	1047	13025	13812	Investigation
SRR5564910	United Kingdom		1	2016	34	2	18	21	5216	1691	1030	15029	15983	Investigation
SRR5564907	United Kingdom		1	2016	34	2	18	21	5216	820	1030	15158	16136	Investigation
SRR5564909	United Kingdom		1	2016	34	2	18	21	5216	820	40009	54043	59295	Investigation
SRR6117497	United Kingdom		1	2016	34	2	18	21	20	21	21	1532	1626	Investigation
SRR6062343	United Kingdom		1	2016	34	2	18	21	20	21	1095	1283	1361	Investigation
SRR6062455	United Kingdom		1	2016	34	2	1289	21	4683	5810	9339	12902	13682	Investigation
SRR6111190	United Kingdom		1	2016	34	2	18	3287	3307	1142	1687	12865	13644	Investigation
SRR5564898	United Kingdom		1	2016	34	2	18	21	5216	820	1030	13024	13811	Investigation
SRR5564917	United Kingdom		1	2016	34	2	18	21	5216	820	3579	13021	13808	Investigation
SRR5564912	United Kingdom		1	2016	34	2	18	21	5216	820	3579	13021	13808	Investigation
SRR6062320	United Kingdom		1	2016	34	2	18	21	3307	21	21	12923	13705	Investigation
SRR5564914	United Kingdom		1	2016	34	2	18	21	5216	820	1188	13022	13809	Investigation
SRR3323018	United Kingdom		1	2016	19	9	32	42	46	46	48	2748	2920	Investigation
SRR6062310	United Kingdom		1	2016	19	9	35	45	50	50	53	54	1337	Investigation
SRR6111069	United Kingdom		1	2016	19	2	56	81	577	147	1043	1330	1408	Investigation
SRR5572353	United Kingdom		1	2016	34	2	18	21	568	820	1188	4236	4500	Investigation
SRR5572404	United Kingdom		1	2016	34	2	18	21	568	820	1188	1386	1468	Investigation
SRR3285414	United Kingdom		1	2016	34	2	18	21	568	820	1188	1386	1468	Investigation
SRR6074499	United Kingdom		1	2016	34	2	18	21	568	820	1188	1386	1468	Investigation
SRR5565041	United Kingdom		1	2016	34	2	18	21	568	820	1188	1386	1468	Investigation
SRR5572379	United Kingdom		1	2016	34	2	18	21	568	820	1188	1386	1468	Investigation
SRR6111318	United Kingdom		1	2016	34	2	26	362	350	559	1086	1273	1351	Investigation
SRR6114074	United Kingdom		1	2016	34	2	26	339	350	559	1494	1748	1857	Investigation
SRR6062367	United Kingdom		1	2016	34	2	26	416	3341	559	10451	12890	13670	Investigation
SRR3322160	United Kingdom		1	2016	34	2	26	21	350	828	1060	1608	1707	Investigation
SRR6111353	United Kingdom		1	2016	34	2	225	345	580	835	1396	1684	1842	Investigation
SRR6111246	United Kingdom		1	2016	34	2	225	345	580	835	1396	1684	1787	Investigation
SRR6111086	United Kingdom		1	2016	34	2	225	345	770	835	1396	1628	1728	Investigation
SRR3322987	United Kingdom		1	2016	34	2	26	21	20	1926	1058	2738	2908	Investigation
SRR6116916	United Kingdom		1	2016	34	2	26	21	20	21	1162	1356	1930	Investigation
SRR6074718	United Kingdom		1	2016	34	2	26	21	20	21	1313	1528	1621	Investigation
SRR6111073	United Kingdom		1	2016	34	2	26	354	357	1127	1389	1620	1719	Investigation
SRR6074688	United Kingdom		1	2016	34	2	26	364	608	866	1091	1278	1356	Investigation
SRR6062347	United Kingdom		1	2016	1681	61	239	367	612	872	1099	1287	1365	Investigation
SRR6062407	United Kingdom		1	2016	34	2	26	46	20	916	1148	1339	1417	Investigation
SRR6062356	United Kingdom		1	2016	34	2	26	46	20	879	1107	1295	1373	Investigation
SRR6062361	United Kingdom		1	2016	34	2	26	21	20	882	1110	1299	1377	Investigation
SRR6074627	United Kingdom		1	2016	34	2	26	373	617	1008	1112	1460	1551	Investigation
SRR6114079	United Kingdom		1	2016	19	2	2	375	427	887	1115	1304	1382	Investigation
SRR6062368	United Kingdom		1	2016	19	2	2	375	427	887	1115	1304	1382	Investigation
SRR6114096	United Kingdom		1	2016	34	2	26	21	350	889	1118	1308	1386	Investigation
SRR6111247	United Kingdom		1	2016	19	1	250	381	634	905	1136	1326	1788	Investigation
SRR3323009	United Kingdom		1	2016	34	2	26	817	666	1148	1417	2742	2914	Investigation
SRR6111288	United Kingdom		1	2016	34	2	26	46	20	959	1200	1398	1482	Investigation
SRR6074532	United Kingdom		1	2016	34	2	26	46	20	959	1200	1398	1482	Investigation
SRR6074558	United Kingdom		1	2016	34	69	26	190	682	975	1218	1418	1504	Investigation
SRR3285281	United Kingdom		1	2016	34	69	26	190	682	1707	1218	2420	2564	Investigation
SRR6074590	United Kingdom		1	2016	19	2	272	419	691	986	1233	1435	1525	Investigation
SRR6074632	United Kingdom		1	2016	34	2	18	430	20	1011	1259	1464	1555	Investigation
SRR6111196	United Kingdom		1	2016	34	2	18	430	20	1011	1259	1464	1555	Investigation
SRR6074641	United Kingdom		1	2016	34	2	26	46	20	1017	1265	1470	1561	Investigation
SRR6074648	United Kingdom		1	2016	34	2	26	434	20	51	1269	1476	1567	Investigation
SRR6074662	United Kingdom		1	2016	34	2	26	190	350	1026	1276	1487	1578	Investigation
SRR6111048	United Kingdom		1	2016	19	5	282	439	710	1027	1278	1489	1580	Investigation
SRR6111337	United Kingdom		1	2016	19	5	282	439	710	1027	1278	1489	1580	Investigation
SRR6074674	United Kingdom		1	2016	34	2	26	46	20	1031	1283	1494	1586	Investigation
SRR6074710	United Kingdom		1	2016	34	2	288	21	20	1053	1307	1521	1614	Investigation
SRR3322366	United Kingdom		1	2016	34	2	26	190	350	1054	2269	2650	2809	Investigation
SRR6110971	United Kingdom		1	2016	19	2	52	463	738	1075	1331	1549	1644	Investigation
SRR6116924	United Kingdom		1	2016	34	2	296	471	750	1093	1112	1575	1672	Investigation
SRR6111009	United Kingdom		1	2016	34	2	296	471	750	1093	1112	1575	1672	Investigation
SRR6111025	United Kingdom		1	2016	19	1	299	381	754	1101	1360	1585	1683	Investigation
SRR6111030	United Kingdom		1	2016	34	2	18	21	20	1103	1364	1589	1687	Investigation
SRR6111089	United Kingdom		1	2016	34	2	26	190	772	564	1398	1630	1730	Investigation
SRR6111100	United Kingdom		1	2016	19	59	305	350	683	938	1399	1632	1732	Investigation
SRR6111206	United Kingdom		1	2016	34	2	26	21	350	1147	1414	1655	1757	Investigation
SRR6111210	United Kingdom		1	2016	34	2	26	441	777	564	1415	1657	1759	Investigation
SRR6111225	United Kingdom		1	2016	34	2	26	21	594	1153	1427	1669	1771	Investigation
SRR6111291	United Kingdom		1	2016	19	2	311	493	789	1167	1445	1693	1797	Investigation
SRR6111309	United Kingdom		1	2016	34	2	26	49	796	1175	1454	1703	1807	Investigation
SRR6111329	United Kingdom		1	2016	34	2	26	21	805	1184	1468	1720	1824	Investigation
SRR6111349	United Kingdom		1	2016	34	2	26	46	20	51	1481	1734	1839	Investigation
SRR6114063	United Kingdom		1	2016	34	2	26	190	350	564	1491	1745	1854	Investigation
SRR6116811	United Kingdom		1	2016	34	2	26	441	711	564	1536	1798	1909	Investigation
SRR6116906	United Kingdom		1	2016	34	2	220	21	847	1250	1548	1811	1921	Investigation
SRR6116935	United Kingdom		1	2016	19	78	245	537	852	1260	1563	1830	1943	Investigation
SRR6116938	United Kingdom		1	2016	34	2	26	21	853	21	1566	1833	1946	Investigation
SRR6116954	United Kingdom		1	2016	19	2	1	540	860	1272	1577	1847	1961	Investigation
SRR6116963	United Kingdom		1	2016	34	2	337	547	350	559	1584	1855	1969	Investigation
SRR6117496	United Kingdom		1	2016	19	1	299	381	881	1302	1613	1894	2011	Investigation
SRR6117512	United Kingdom		1	2016	19	89	341	145	886	1309	1622	1903	2022	Investigation
SRR6117516	United Kingdom		1	2016	19	2	294	557	887	1310	1624	1906	2025	Investigation
SRR3322712	United Kingdom		1	2016	19	2	294	810	887	1310	1624	2719	2888	Investigation
SRR3322211	United Kingdom		1	2016	34	2	476	46	20	1680	2279	2661	2824	Investigation
SRR3284821	United Kingdom		1	2016	19	16	53	716	1136	1698	2066	2405	2549	Investigation
SRR3285376	United Kingdom		1	2016	34	2	26	21	350	1715	2091	2435	2579	Investigation
SRR3285466	United Kingdom		1	2016	34	2	26	531	649	1729	2115	2465	2612	Investigation
SRR3321870	United Kingdom		1	2016	34	2	26	46	20	1843	2248	2626	2785	Investigation
SRR3322621	United Kingdom		1	2016	19	90	346	560	1261	1900	2310	2698	2865	Investigation
SRR3322736	United Kingdom		1	2016	36	104	487	813	1273	1919	2331	2724	2894	Investigation
SRR7359009	United Kingdom		1	2016	36	13	379	1111	1728	5008	12928	17245	18493	Investigation
SRR5451273	United Kingdom		1	2016	313	2	3	3	1844	2852	3493	4116	4374	Investigation
SRR5451271	United Kingdom		1	2016	313	2	3	3	1844	8244	3493	13129	13915	Investigation
SRR5451280	United Kingdom		1	2016	313	143	668	1193	1850	2859	3500	4123	4381	Investigation
SRR6074673	United Kingdom		1	2016	34	2	1232	46	3307	8137	10442	12879	13658	Investigation
SRR8703036	United Kingdom		1	2016	36	13	995	2390	3735	5881	7459	9055	9574	Investigation
SRR7310479	United Kingdom		1	2016	36	11	29	58	2888	10372	13522	18068	19449	Investigation
SRR3285396	United Kingdom		1	2016	34	2	26	46	6010	922	2095	16433	17545	Investigation
SRR6074692	United Kingdom		1	2016	34	2	121	21	5217	8136	10441	12877	13656	Investigation
SRR5451284	United Kingdom		1	2016	313	2	3	1194	1852	8914	11464	14987	15936	Investigation
SRR7528155	United Kingdom		1	2016	36	13	995	2390	6232	9811	12782	17062	18272	Investigation
SRR7351626	United Kingdom		1	2016	36	13	379	801	6305	9928	12929	17246	18494	Investigation
SRR7495472	United Kingdom		1	2016	36	13	2142	4148	6507	10232	13334	17816	19155	Investigation
SRR7962272	United Kingdom		1	2016	36	13	379	4442	3819	11028	14419	19325	20868	Investigation
SRR5572374	United Kingdom		1	2016	34	2	18	21	5216	820	1188	13022	15980	Investigation	id MGT9 ST15980:0
SRR3284778	United Kingdom		1	2016	34	2	18	21	5216	820	1188	13022	15980	Investigation	id MGT9 ST15980:0
SRR5564903	United Kingdom		1	2016	34	2	18	21	5216	820	1188	13022	15980	Investigation	id MGT9 ST15980:0
SRR5565033	United Kingdom		1	2016	34	2	18	21	5216	820	1188	13022	15980	Investigation	id MGT9 ST15980:0
SRR5572389	United Kingdom		1	2016	34	2	18	21	5216	820	1188	13022	15980	Investigation	id MGT9 ST15980:0
SRR5572385	United Kingdom		1	2016	34	2	18	21	5216	820	1188	13022	15980	Investigation	id MGT9 ST15980:0
SRR5572380	United Kingdom		1	2016	34	2	18	21	5216	820	1188	13022	15980	Investigation	id MGT9 ST15980:0
SRR5572394	United Kingdom		1	2016	34	2	18	21	5216	820	1188	13022	15980	Investigation	id MGT9 ST15980:0
SRR5572368	United Kingdom		1	2016	34	2	18	21	5216	820	1188	13022	15980	Investigation	id MGT9 ST15980:0
SRR5572363	United Kingdom		1	2016	34	2	18	21	5216	820	11520	13022	15980	Investigation	id MGT9 ST15980:0
SRR5572401	United Kingdom		1	2016	34	2	18	21	5216	820	1188	13022	15980	Investigation	id MGT9 ST15980:0
SRR5572354	United Kingdom		1	2016	34	2	18	21	5216	820	1188	13022	15980	Investigation	id MGT9 ST15980:0
SRR5565023	United Kingdom		1	2016	34	2	18	21	5216	820	1188	13022	15980	Investigation	id MGT9 ST15980:0
SRR5564897	United Kingdom		1	2016	34	2	18	21	5216	820	1188	13022	15980	Investigation	id MGT9 ST15980:0
SRR5564900	United Kingdom		1	2016	34	2	18	21	5216	820	1188	13022	15980	Investigation	id MGT9 ST15980:0
SRR5564920	United Kingdom		1	2016	34	2	18	21	5216	820	1188	13022	15980	Investigation	id MGT9 ST15980:0
SRR5564913	United Kingdom		1	2016	34	2	18	21	5216	820	1188	13022	15980	Investigation	id MGT9 ST15980:0
SRR5572397	United Kingdom		1	2016	34	2	18	21	5216	820	1188	13022	15980	Investigation	id MGT9 ST15980:0
SRR5564906	United Kingdom		1	2016	34	2	18	21	5216	820	1188	13022	15980	Investigation	id MGT9 ST15980:0
SRR5565032	United Kingdom		1	2016	34	2	18	21	5216	820	1188	13022	15980	Investigation	id MGT9 ST15980:0
SRR5572424	United Kingdom		1	2016	34	2	18	21	5216	820	1188	13022	15980	Investigation	id MGT9 ST15980:0
SRR5565028	United Kingdom		1	2016	34	2	18	21	5216	820	1188	13022	15980	Investigation	id MGT9 ST15980:0
SRR5572361	United Kingdom		1	2016	34	2	18	21	5216	820	1188	13022	15980	Investigation	id MGT9 ST15980:0
SRR5572411	United Kingdom		1	2016	34	2	18	21	5216	820	1188	13022	15980	Investigation	id MGT9 ST15980:0
SRR6074579	United Kingdom		2	2016	19	2	2	2	33	2	2	36	1516	Investigation
SRR6062371	United Kingdom		2	2016	19	2	2	2	620	2	2	1307	1385	Investigation
SRR6110984	United Kingdom		2	2016	34	2	18	21	20	21	1116	1559	1655	Investigation
SRR6111199	United Kingdom		2	2016	34	2	18	21	20	21	1116	1648	1750	Investigation
SRR5565035	United Kingdom		2	2016	34	2	18	21	5216	820	1030	15038	16041	Investigation
SRR5572407	United Kingdom		2	2016	34	2	18	21	5216	820	39742	53507	58623	Investigation
SRR6074593	United Kingdom		2	2016	34	2	18	21	5216	820	10524	13653	14479	Investigation
SRR6062443	United Kingdom		2	2016	34	2	18	386	20	936	1173	1369	1449	Investigation
SRR6074592	United Kingdom		2	2016	34	2	18	21	3307	867	1092	12895	13675	Investigation
SRR6062360	United Kingdom		2	2016	34	2	18	21	5221	21	10453	12893	13673	Investigation
SRR6074580	United Kingdom		2	2016	19	2	15	44	49	107	1226	12896	13676	Investigation
SRR6111208	United Kingdom		2	2016	19	2	56	81	577	147	1043	1656	1758	Investigation
SRR6113920	United Kingdom		2	2016	19	2	11	27	115	300	1489	1742	1850	Investigation
SRR6062301	United Kingdom		2	2016	34	2	26	190	350	561	1066	1252	1329	Investigation
SRR6062337	United Kingdom		2	2016	34	2	18	21	20	867	1092	1279	1357	Investigation
SRR6074497	United Kingdom		2	2016	34	2	18	21	20	867	1092	1279	1357	Investigation
SRR6111315	United Kingdom		2	2016	34	2	18	21	798	787	989	1708	1812	Investigation
SRR6110867	United Kingdom		2	2016	19	57	215	331	560	812	1020	12872	13651	Investigation
SRR6114067	United Kingdom		2	2016	34	2	18	21	568	820	1188	1436	1527	Investigation
SRR6111112	United Kingdom		2	2016	34	2	18	21	568	820	1188	1436	1527	Investigation
SRR6114077	United Kingdom		2	2016	34	2	18	21	568	820	1188	1436	1527	Investigation
SRR6062260	United Kingdom		2	2016	34	2	26	339	350	559	1036	1220	1297	Investigation
SRR6074566	United Kingdom		2	2016	34	2	26	416	350	559	1086	1422	1509	Investigation
SRR6062276	United Kingdom		2	2016	99	58	224	344	579	834	1050	1234	1311	Investigation
SRR6062277	United Kingdom		2	2016	34	2	225	345	580	835	1051	1235	1312	Investigation
SRR6062279	United Kingdom		2	2016	19	2	15	347	582	837	1053	1237	1314	Investigation
SRR6062338	United Kingdom		2	2016	19	2	227	27	583	838	1054	1238	1315	Investigation
SRR6062366	United Kingdom		2	2016	19	2	227	27	583	838	1054	1238	1315	Investigation
SRR6074537	United Kingdom		2	2016	19	2	227	27	583	838	1054	1238	1315	Investigation
SRR6116974	United Kingdom		2	2016	34	2	18	21	587	1280	1590	1864	1978	Investigation
SRR6062292	United Kingdom		2	2016	34	2	26	21	588	828	1060	1244	1321	Investigation
SRR6074671	United Kingdom		2	2016	34	2	26	21	20	1030	1282	1493	1585	Investigation
SRR6062297	United Kingdom		2	2016	19	59	230	350	590	845	1062	1248	1325	Investigation
SRR6110993	United Kingdom		2	2016	34	2	26	21	20	1086	1110	1565	1662	Investigation
SRR6062362	United Kingdom		2	2016	34	2	26	46	20	883	1111	1300	1378	Investigation
SRR6062373	United Kingdom		2	2016	34	2	26	21	350	889	1118	1308	1386	Investigation
SRR6110997	United Kingdom		2	2016	34	2	26	21	745	889	1118	1568	1665	Investigation
SRR5572352	United Kingdom		2	2016	34	2	26	46	4551	2930	10523	13018	13805	Investigation
SRR6062417	United Kingdom		2	2016	34	2	257	46	20	922	1156	1349	1427	Investigation
SRR6062444	United Kingdom		2	2016	34	2	26	396	654	937	1174	1370	1450	Investigation
SRR6110988	United Kingdom		2	2016	34	2	26	401	663	947	1186	1561	1657	Investigation
SRR6074540	United Kingdom		2	2016	19	2	11	100	115	202	1206	1404	1488	Investigation
SRR6074541	United Kingdom		2	2016	19	2	8	408	675	965	1207	1405	1489	Investigation
SRR6074615	United Kingdom		2	2016	19	2	8	408	675	965	1207	1405	1489	Investigation
SRR6074605	United Kingdom		2	2016	34	2	26	46	20	922	1240	1443	1534	Investigation
SRR6111220	United Kingdom		2	2016	34	2	26	21	350	1005	1422	1664	1766	Investigation
SRR8701091	United Kingdom		2	2016	34	2	26	21	3341	1005	1422	9957	10518	Investigation
SRR6117462	United Kingdom		2	2016	34	2	26	46	3307	1017	1265	12845	13624	Investigation
SRR6074685	United Kingdom		2	2016	34	2	285	46	716	559	1291	1504	1596	Investigation
SRR6111060	United Kingdom		2	2016	19	57	215	464	560	1076	1332	1551	1646	Investigation
SRR6110974	United Kingdom		2	2016	19	57	215	464	560	1076	1332	1551	1646	Investigation
SRR6110983	United Kingdom		2	2016	19	78	245	467	741	1081	1339	1558	1654	Investigation
SRR6111053	United Kingdom		2	2016	34	2	26	46	20	1115	1377	1605	1704	Investigation
SRR6111064	United Kingdom		2	2016	19	3	302	477	763	1121	1382	1612	1711	Investigation
SRR6111222	United Kingdom		2	2016	34	2	26	488	781	1151	1424	1666	1768	Investigation
SRR6111313	United Kingdom		2	2016	19	2	54	499	797	1176	1457	1707	1811	Investigation
SRR6114058	United Kingdom		2	2016	34	2	321	46	817	1200	1490	1743	1852	Investigation
SRR6116789	United Kingdom		2	2016	34	2	26	339	5213	1226	10431	12853	13632	Investigation
SRR6116891	United Kingdom		2	2016	34	2	26	21	20	1243	1538	1800	1911	Investigation
SRR6116899	United Kingdom		2	2016	19	84	330	530	844	1246	1542	1804	1915	Investigation
SRR6116900	United Kingdom		2	2016	34	2	26	21	845	21	1543	1805	1916	Investigation
SRR7187247	United Kingdom		2	2016	36	13	477	794	1240	1875	2281	17473	19937	Investigation
SRR5451251	United Kingdom		2	2016	313	2	658	1183	1832	2836	3474	4096	4354	Investigation
SRR5451257	United Kingdom		2	2016	313	2	662	937	1836	2841	3479	4101	4359	Investigation
SRR8698047	United Kingdom		2	2016	36	83	326	734	4058	6358	8033	9737	10289	Investigation
SRR6113915	United Kingdom		2	2016	34	2	26	514	3307	1197	799	12858	13637	Investigation
SRR6113917	United Kingdom		2	2016	34	2	26	383	3307	51	1487	12857	13636	Investigation
SRR6062401	United Kingdom		2	2016	19	57	252	377	637	912	1143	12888	13668	Investigation
SRR5451260	United Kingdom		2	2016	313	2	278	41	1689	8246	3482	13131	13917	Investigation
SRR5193532	United Kingdom		2	2016	568	5	244	2291	1664	2586	3172	14730	15658	Investigation
SRR7216049	United Kingdom		2	2016	36	83	326	4307	6775	10675	13950	18663	20132	Investigation
SRR6111311	United Kingdom		3	2016	34	2	18	21	20	21	1456	1705	1809	Investigation
SRR8698200	United Kingdom		3	2016	34	2	18	21	3307	787	8035	9739	10291	Investigation
SRR6074663	United Kingdom		3	2016	34	2	18	21	3307	21	1277	12882	13662	Investigation
SRR6110972	United Kingdom		3	2016	34	2	18	21	5216	820	1030	12871	13650	Investigation
SRR6074599	United Kingdom		3	2016	34	2	18	21	5216	820	1030	12871	13650	Investigation
SRR6062359	United Kingdom		3	2016	34	2	18	21	5216	820	1030	12871	13650	Investigation
SRR7123280	United Kingdom		3	2016	34	2	18	386	3307	21	14216	19047	20567	Investigation
SRR6111058	United Kingdom		3	2016	34	2	18	21	20	1118	989	1609	1708	Investigation
SRR6111207	United Kingdom		3	2016	34	2	18	21	568	820	1030	1214	1291	Investigation
SRR6116980	United Kingdom		3	2016	34	2	18	21	568	820	1030	1214	1291	Investigation
SRR6074712	United Kingdom		3	2016	34	2	18	21	568	820	1030	1214	1291	Investigation
SRR6062254	United Kingdom		3	2016	34	2	18	21	568	820	1030	1214	1291	Investigation
SRR6111230	United Kingdom		3	2016	34	2	18	21	568	820	1030	1214	1291	Investigation
SRR6074564	United Kingdom		3	2016	34	2	18	21	568	820	1030	1214	1291	Investigation
SRR6062288	United Kingdom		3	2016	34	2	18	21	568	820	1030	1214	1291	Investigation
SRR6111253	United Kingdom		3	2016	34	2	18	21	568	820	1030	1214	1291	Investigation
SRR6074562	United Kingdom		3	2016	34	2	18	21	568	820	1030	1214	1291	Investigation
SRR6074582	United Kingdom		3	2016	34	2	18	21	568	820	1030	1214	1291	Investigation
SRR6111050	United Kingdom		3	2016	34	2	18	21	568	820	1030	1214	1291	Investigation
SRR6111081	United Kingdom		3	2016	34	2	18	21	568	820	1030	1245	1322	Investigation
SRR6116907	United Kingdom		3	2016	34	2	18	21	568	820	1030	1245	1922	Investigation
SRR6074577	United Kingdom		3	2016	34	2	18	21	568	820	1030	1408	1514	Investigation
SRR6074650	United Kingdom		3	2016	34	2	18	21	568	820	1030	1245	1322	Investigation
SRR6116967	United Kingdom		3	2016	34	2	18	21	568	820	1030	1408	1494	Investigation
SRR6074546	United Kingdom		3	2016	34	2	18	21	568	820	1030	1408	1494	Investigation
SRR6116805	United Kingdom		3	2016	34	2	18	21	568	820	1030	1408	1494	Investigation
SRR6111049	United Kingdom		3	2016	34	2	18	21	568	820	1030	1245	1701	Investigation
SRR6111022	United Kingdom		3	2016	34	2	18	21	568	820	1030	1408	1494	Investigation
SRR6111028	United Kingdom		3	2016	34	2	18	21	568	820	1363	1588	1686	Investigation
SRR6062273	United Kingdom		3	2016	34	2	18	21	568	820	1047	1231	1308	Investigation
SRR6062293	United Kingdom		3	2016	34	2	18	21	568	820	1030	1245	1322	Investigation
SRR6062256	United Kingdom		3	2016	19	4	218	337	570	822	1032	1216	1293	Investigation
SRR6062257	United Kingdom		3	2016	None	2	26	46	571	823	1033	1217	1294	Investigation
SRR6062259	United Kingdom		3	2016	19	2	23	338	572	825	1035	1219	1296	Investigation
SRR6110989	United Kingdom		3	2016	34	2	26	416	350	559	1086	1422	1658	Investigation
SRR6111195	United Kingdom		3	2016	34	2	26	21	20	826	1406	1645	1747	Investigation
SRR6062268	United Kingdom		3	2016	19	2	56	81	577	147	1043	1227	1304	Investigation
SRR6117766	United Kingdom		3	2016	34	2	222	46	20	831	1044	1228	1305	Investigation
SRR6117778	United Kingdom		3	2016	34	2	222	46	20	831	1044	1228	1305	Investigation
SRR6062271	United Kingdom		3	2016	19	2	223	342	578	832	1046	1230	1307	Investigation
SRR6062274	United Kingdom		3	2016	19	2	223	342	578	832	1048	1232	1309	Investigation
SRR6062280	United Kingdom		3	2016	19	2	227	27	583	838	1054	1238	1315	Investigation
SRR6110994	United Kingdom		3	2016	34	2	228	345	585	840	1344	1566	1663	Investigation
SRR6111221	United Kingdom		3	2016	34	2	18	21	587	21	1423	1665	1767	Investigation
SRR6062315	United Kingdom		3	2016	19	2	11	27	599	856	1078	1264	1342	Investigation
SRR6074617	United Kingdom		3	2016	34	2	234	423	20	863	1247	1451	1542	Investigation
SRR6062375	United Kingdom		3	2016	19	4	2	203	372	891	1120	1310	1388	Investigation
SRR6116933	United Kingdom		3	2016	19	4	2	203	372	891	1561	1828	1941	Investigation
SRR7538854	United Kingdom		3	2016	19	4	2	203	372	891	12770	17042	18240	Investigation
SRR6074647	United Kingdom		3	2016	34	2	134	21	618	885	1113	1475	1566	Investigation
SRR7187991	United Kingdom		3	2016	34	2	26	21	3341	889	1118	18489	19938	Investigation
SRR6062378	United Kingdom		3	2016	19	48	235	363	624	894	1123	1313	1391	Investigation
SRR6062387	United Kingdom		3	2016	19	2	16	202	630	902	1132	1322	1400	Investigation
SRR6062393	United Kingdom		3	2016	34	2	26	383	20	907	1138	1328	1406	Investigation
SRR6062403	United Kingdom		3	2016	34	67	253	46	20	913	1144	1335	1413	Investigation
SRR6062404	United Kingdom		3	2016	34	2	26	46	638	51	1145	1336	1414	Investigation
SRR6074500	United Kingdom		3	2016	34	2	265	21	664	949	1189	1387	1469	Investigation
SRR6074502	United Kingdom		3	2016	34	2	26	21	20	951	1191	1389	1471	Investigation
SRR6074539	United Kingdom		3	2016	19	2	23	392	602	964	1205	1403	1487	Investigation
SRR6074584	United Kingdom		3	2016	19	2	1	225	676	966	1208	1430	1520	Investigation
SRR6074544	United Kingdom		3	2016	19	2	1	225	676	966	1208	1406	1492	Investigation
SRR6074549	United Kingdom		3	2016	568	5	244	410	678	969	1212	1411	1497	Investigation
SRR6074559	United Kingdom		3	2016	19	59	230	413	683	976	1219	1419	1505	Investigation
SRR6116946	United Kingdom		3	2016	19	2	11	415	685	978	1221	1421	1954	Investigation
SRR6074602	United Kingdom		3	2016	34	2	26	46	695	991	1238	1441	1532	Investigation
SRR6074623	United Kingdom		3	2016	313	2	278	41	700	1004	1252	1456	1547	Investigation
SRR6111215	United Kingdom		3	2016	19	2	307	438	709	1025	1418	1660	1762	Investigation
SRR6074683	United Kingdom		3	2016	19	2	11	444	223	1038	1289	1502	1594	Investigation
SRR6110981	United Kingdom		3	2016	19	2	1	466	740	1080	1337	1556	1652	Investigation
SRR6111008	United Kingdom		3	2016	19	79	282	470	710	1092	1351	1574	1671	Investigation
SRR6111035	United Kingdom		3	2016	19	1	299	473	755	1105	1366	1591	1689	Investigation
SRR6111051	United Kingdom		3	2016	34	2	26	21	758	1113	1375	1603	1702	Investigation
SRR6117635	United Kingdom		3	2016	19	57	215	483	5210	1132	10425	12842	13621	Investigation
SRR6111193	United Kingdom		3	2016	34	2	18	21	20	21	1405	1644	1746	Investigation
SRR6111219	United Kingdom		3	2016	19	2	226	487	780	1150	1421	1663	1765	Investigation
SRR5216065	United Kingdom		3	2016	34	2	26	490	5646	1157	3226	14709	15634	Investigation
SRR6111296	United Kingdom		3	2016	34	2	26	496	793	1171	1449	1697	1801	Investigation
SRR6114093	United Kingdom		3	2016	34	2	26	46	20	1207	1274	1759	1868	Investigation
SRR6114100	United Kingdom		3	2016	34	2	26	418	825	1213	1507	1765	1874	Investigation
SRR6116802	United Kingdom		3	2016	34	2	26	364	350	1236	1531	1792	1903	Investigation
SRR6116945	United Kingdom		3	2016	34	2	26	21	857	1267	1573	1840	1953	Investigation
SRR6117472	United Kingdom		3	2016	34	2	26	21	876	1292	1602	1882	1997	Investigation
SRR6117478	United Kingdom		3	2016	19	2	54	186	797	1295	1606	1886	2002	Investigation
SRR6117636	United Kingdom		3	2016	34	2	26	21	892	1316	1632	1915	2035	Investigation
SRR6117649	United Kingdom		3	2016	19	90	346	560	896	1324	1641	1925	2047	Investigation
SRR6117746	United Kingdom		3	2016	34	2	18	21	898	820	1644	1928	2050	Investigation
SRR6117749	United Kingdom		3	2016	19	5	347	563	899	1328	1646	1931	2053	Investigation
SRR5216480	United Kingdom		3	2016	323	2	348	568	906	1336	1655	14823	15758	Investigation
SRR6117767	United Kingdom		3	2016	19	2	349	569	907	1337	1656	1942	2065	Investigation
SRR6117812	United Kingdom		3	2016	34	2	26	577	918	1353	1674	1965	2090	Investigation
SRR6117800	United Kingdom		3	2016	34	2	26	577	918	1353	1674	1965	2090	Investigation
SRR6117807	United Kingdom		3	2016	34	2	26	21	20	1355	1676	1968	2093	Investigation
SRR6117815	United Kingdom		3	2016	19	2	356	578	921	1358	1679	1973	2098	Investigation
SRR7351357	United Kingdom		3	2016	36	13	472	786	1232	9962	12970	17305	18568	Investigation
SRR5451253	United Kingdom		3	2016	313	2	491	1185	1834	2838	3476	4098	4356	Investigation
SRR5451263	United Kingdom		3	2016	313	2	303	1189	1840	2847	3485	4107	4365	Investigation
SRR5451265	United Kingdom		3	2016	313	2	303	1189	1840	2847	3485	4109	4367	Investigation
SRR5451272	United Kingdom		3	2016	313	2	303	478	764	2853	3492	4115	4373	Investigation
SRR8698094	United Kingdom		3	2016	36	11	29	2346	3672	5778	7337	8906	9415	Investigation
SRR8698045	United Kingdom		3	2016	36	13	379	1874	4028	6312	7978	9671	10218	Investigation
SRR8698062	United Kingdom		3	2016	36	45	485	2582	4029	6313	7979	9672	10219	Investigation
SRR8698402	United Kingdom		3	2016	36	13	1402	2584	4032	6316	7983	9676	10223	Investigation
SRR8701022	United Kingdom		3	2016	36	315	995	2585	1931	6317	7984	9677	10224	Investigation
SRR7351583	United Kingdom		3	2016	2212	2	54	186	4183	9929	8327	17247	18495	Investigation
SRR8698018	United Kingdom		3	2016	19	2	11	2822	4405	6894	8778	10688	11294	Investigation
SRR8698031	United Kingdom		3	2016	36	234	1524	2865	4480	7006	8906	10839	11455	Investigation
SRR6117745	United Kingdom		3	2016	34	2	26	562	5209	8128	10423	12839	13618	Investigation
SRR6117744	United Kingdom		3	2016	19	2	23	392	897	1325	10424	12840	13619	Investigation
SRR6117634	United Kingdom		3	2016	19	2	343	559	891	1315	1630	12843	13622	Investigation
SRR5215816	United Kingdom		3	2016	313	2	278	41	1689	7478	11399	14706	15631	Investigation
SRR7495736	United Kingdom		3	2016	19	2	2121	4092	6411	10084	13140	17548	18842	Investigation
SRR7501676	United Kingdom		3	2016	36	13	379	1874	6458	10163	13231	17673	18990	Investigation
SRR7223196	United Kingdom		3	2016	19	90	346	4173	6547	10289	13421	17934	19283	Investigation
SRR7249820	United Kingdom		3	2016	34	2	26	4213	6600	10389	13541	18094	19483	Investigation
SRR7209516	United Kingdom		3	2016	36	45	485	1378	6390	5511	13951	18664	20133	Investigation
SRR6117849	United Kingdom		4	2016	19	2	2	2	33	2	2	1687	1791	Investigation
SRR6074576	United Kingdom		4	2016	34	2	18	386	20	936	1173	1369	1513	Investigation
SRR6117836	United Kingdom		4	2016	34	2	18	386	20	936	1173	1369	2116	Investigation
SRR6117823	United Kingdom		4	2016	19	2	84	27	118	1359	1682	1979	2104	Investigation
SRR6117817	United Kingdom		4	2016	34	2	26	190	350	564	1680	1974	2099	Investigation
SRR6074589	United Kingdom		4	2016	19	9	188	292	501	737	1232	1434	1524	Investigation
SRR6117852	United Kingdom		4	2016	19	9	188	292	501	737	1232	1434	1524	Investigation
SRR6074492	United Kingdom		4	2016	34	2	18	21	20	787	989	1171	1464	Investigation
SRR6062344	United Kingdom		4	2016	34	2	18	21	20	787	1096	1284	1362	Investigation
SRR6062400	United Kingdom		4	2016	34	2	18	21	20	787	1096	1284	1362	Investigation
SRR6117804	United Kingdom		4	2016	34	2	18	21	20	867	1092	1967	2092	Investigation
SRR6117843	United Kingdom		4	2016	34	2	18	21	20	1369	989	1994	2120	Investigation
SRR6062262	United Kingdom		4	2016	19	1	219	340	574	827	1038	1222	1299	Investigation
SRR6062263	United Kingdom		4	2016	34	2	26	21	3341	25268	33658	45019	49283	Investigation
SRR6062282	United Kingdom		4	2016	34	2	228	345	585	840	1056	1240	1317	Investigation
SRR6117646	United Kingdom		4	2016	34	2	228	345	585	840	1056	1240	2044	Investigation
SRR6074676	United Kingdom		4	2016	34	2	228	345	585	840	1056	1240	1506	Investigation
SRR6074560	United Kingdom		4	2016	34	2	228	345	585	840	1056	1240	1506	Investigation
SRR6117784	United Kingdom		4	2016	34	2	18	21	20	1346	1665	1953	2077	Investigation
SRR6062298	United Kingdom		4	2016	34	2	26	351	591	846	1063	1249	1326	Investigation
SRR6062388	United Kingdom		4	2016	34	2	26	21	631	559	1133	1323	1401	Investigation
SRR6117840	United Kingdom		4	2016	34	2	225	345	585	1367	1692	1991	2117	Investigation
SRR6062327	United Kingdom		4	2016	34	2	18	21	605	21	1085	1272	1350	Investigation
SRR7471089	United Kingdom		4	2016	34	2	234	423	3307	863	1247	18135	19535	Investigation
SRR6062370	United Kingdom		4	2016	34	2	26	21	20	888	1117	1306	1384	Investigation
SRR6117748	United Kingdom		4	2016	34	2	26	46	773	1327	1645	1930	2052	Investigation
SRR6117824	United Kingdom		4	2016	34	2	26	46	773	897	1126	1980	2105	Investigation
SRR6062391	United Kingdom		4	2016	19	1	250	381	634	905	1136	1326	1404	Investigation
SRR6117814	United Kingdom		4	2016	19	1	250	381	634	905	1136	1326	1404	Investigation
SRR6117750	United Kingdom		4	2016	34	2	26	21	5208	910	1141	12838	13617	Investigation
SRR6074496	United Kingdom		4	2016	34	2	26	3290	5208	910	1141	12899	13679	Investigation
SRR6117642	United Kingdom		4	2016	34	2	26	21	5208	910	1636	12841	13620	Investigation
SRR6074498	United Kingdom		4	2016	34	2	264	21	595	948	1187	1385	1467	Investigation
SRR6074503	United Kingdom		4	2016	34	2	26	48	666	952	1192	1390	1472	Investigation
SRR6074526	United Kingdom		4	2016	34	2	26	21	20	956	1197	1395	1478	Investigation
SRR6117785	United Kingdom		4	2016	34	2	26	21	20	956	1197	1954	2078	Investigation
SRR6117762	United Kingdom		4	2016	34	2	26	21	20	956	1197	1938	2061	Investigation
SRR6074652	United Kingdom		4	2016	19	2	1	225	676	966	1208	1406	1492	Investigation
SRR6074583	United Kingdom		4	2016	34	2	26	21	688	982	1228	1429	1519	Investigation
SRR6074588	United Kingdom		4	2016	34	2	271	21	690	985	1231	1433	1523	Investigation
SRR6074612	United Kingdom		4	2016	19	52	275	421	696	997	1244	1448	1539	Investigation
SRR6074620	United Kingdom		4	2016	34	2	26	425	666	1001	1249	1453	1544	Investigation
SRR6074624	United Kingdom		4	2016	34	2	26	426	350	1005	1253	1457	1548	Investigation
SRR7527857	United Kingdom		4	2016	34	2	26	426	3341	1005	1253	17105	18323	Investigation
SRR6074700	United Kingdom		4	2016	19	2	11	27	118	1046	1299	1513	1606	Investigation
SRR6117811	United Kingdom		4	2016	34	2	26	21	794	1356	1677	1971	2096	Investigation
SRR6117798	United Kingdom		4	2016	34	2	327	49	917	1352	1673	1964	2089	Investigation
SRR6117820	United Kingdom		4	2016	19	2	23	560	893	1318	1634	12835	13614	Investigation
SRR6117645	United Kingdom		4	2016	19	78	345	467	895	1321	1638	1922	2043	Investigation
SRR6117648	United Kingdom		4	2016	19	2	11	27	115	1323	1640	1924	2046	Investigation
SRR6117751	United Kingdom		4	2016	34	2	26	564	900	1329	1647	1932	2055	Investigation
SRR6117759	United Kingdom		4	2016	34	2	121	21	903	21	1650	1935	2058	Investigation
SRR6117761	United Kingdom		4	2016	34	2	26	21	905	1333	1652	1937	2060	Investigation
SRR6117763	United Kingdom		4	2016	34	2	225	567	585	1334	1653	1939	2062	Investigation
SRR6117764	United Kingdom		4	2016	34	2	225	345	585	1335	1654	1940	2063	Investigation
SRR6117808	United Kingdom		4	2016	323	2	348	568	906	1336	1655	1941	2064	Investigation
SRR6117765	United Kingdom		4	2016	323	2	348	568	906	1336	1655	1941	2064	Investigation
SRR6117769	United Kingdom		4	2016	19	1	299	570	908	1339	1657	1944	2067	Investigation
SRR6117773	United Kingdom		4	2016	19	1	350	381	909	1341	1659	1947	2070	Investigation
SRR6117775	United Kingdom		4	2016	19	2	351	571	910	1342	1661	1949	2072	Investigation
SRR6117777	United Kingdom		4	2016	19	2	11	572	175	1343	1662	1950	2073	Investigation
SRR6117797	United Kingdom		4	2016	19	2	11	572	175	1343	1662	1950	2073	Investigation
SRR6117810	United Kingdom		4	2016	19	2	11	572	175	1343	1662	1970	2095	Investigation
SRR7458751	United Kingdom		4	2016	19	2	11	572	175	1343	1662	17949	19301	Investigation
SRR6117781	United Kingdom		4	2016	34	2	26	21	911	1344	1663	1951	2075	Investigation
SRR6117822	United Kingdom		4	2016	34	2	26	21	911	1344	1663	1978	2103	Investigation
SRR6117783	United Kingdom		4	2016	19	2	23	392	645	1345	1664	1952	2076	Investigation
SRR6117786	United Kingdom		4	2016	34	2	26	46	20	1347	1666	1955	2079	Investigation
SRR6117821	United Kingdom		4	2016	34	2	357	21	922	21	1681	1977	2102	Investigation
SRR6117825	United Kingdom		4	2016	34	2	26	579	20	1360	1683	1981	2106	Investigation
SRR6117829	United Kingdom		4	2016	19	1	1	581	924	1362	1686	1984	2109	Investigation
SRR6117848	United Kingdom		4	2016	19	88	23	392	602	1371	1696	1997	2124	Investigation
SRR6117850	United Kingdom		4	2016	19	2	23	392	602	1372	1697	1998	2125	Investigation
SRR6117854	United Kingdom		4	2016	34	2	18	585	20	1373	1699	2001	2128	Investigation
SRR7216062	United Kingdom		4	2016	36	11	29	58	42	10676	6074	18665	20134	Investigation
SRR7480405	United Kingdom		4	2016	34	2	26	1063	3307	2580	3162	14660	19156	Investigation
SRR8698188	United Kingdom		4	2016	19	2	11	27	1694	6359	8034	9738	10290	Investigation
SRR5451256	United Kingdom		4	2016	313	2	661	818	1278	2840	3478	4100	4358	Investigation
SRR5451267	United Kingdom		4	2016	313	2	665	41	700	2849	3487	4110	4368	Investigation
SRR5451269	United Kingdom		4	2016	313	2	3	3	1148	2851	3489	4112	4370	Investigation
SRR7285690	United Kingdom		4	2016	34	2	26	21	3307	10492	3609	18295	19723	Investigation
SRR8698103	United Kingdom		4	2016	34	2	26	2583	4031	6315	7982	9675	10222	Investigation
SRR8697967	United Kingdom		4	2016	34	2	26	46	3307	6893	8023	10687	11293	Investigation
SRR6062441	United Kingdom		4	2016	19	78	245	467	852	1885	10457	12904	13684	Investigation
SRR6117803	United Kingdom		4	2016	19	2	11	2822	4405	8127	8778	12836	13615	Investigation
SRR7474638	United Kingdom		4	2016	36	13	1620	3071	4827	10406	13564	18125	19522	Investigation
SRR6117788	United Kingdom		4	2016	34	2	26	573	5207	51	10422	12837	13616	Investigation
SRR6074601	United Kingdom		4	2016	19	1	299	3289	5219	8139	10448	12886	13666	Investigation
SRR6074505	United Kingdom		4	2016	34	2	1741	393	5222	926	10455	12897	13677	Investigation
SRR7457966	United Kingdom		4	2016	36	11	29	2066	3219	5062	13438	17959	19312	Investigation
SRR7223250	United Kingdom		4	2016	36	13	2058	786	6228	10331	12769	17995	19353	Investigation
SRR7523172	United Kingdom		4	2016	128	6	759	2172	6262	9856	12836	17130	18356	Investigation
SRR7414881	United Kingdom		4	2016	34	2	26	21	6281	3310	12876	17182	18412	Investigation
SRR7297897	United Kingdom		4	2016	36	31	2118	1875	2910	10072	13120	17519	18813	Investigation
SRR15409916	United Kingdom		4	2016	36	31	2118	1875	2910	10072	13120	17519	18813	Investigation
SRR7284433	United Kingdom		4	2016	34	2	26	3155	4939	10184	12661	17715	19039	Investigation
SRR7230377	United Kingdom		4	2016	4808	13	2163	4190	6566	10332	13464	17996	19354	Investigation
SRR7885246	United Kingdom		4	2016	36	469	1003	4220	6607	10400	13554	18114	19508	Investigation
SRR7892292	United Kingdom		4	2016	36	13	379	4333	6338	1898	14045	18800	20288	Investigation
SRR7140619	United Kingdom		4	2016	19	57	215	331	6886	10833	14153	18966	20477	Investigation
SRR7187244	United Kingdom		4	2016	36	13	379	1874	6732	4539	13845	18513		Investigation
SRR6117787	United Kingdom		4	2016	34	2	26	21	636	910	1141	1956	2080	Investigation	id MGT7 ST1141:3
SRR6074649	United Kingdom		4	2016	34	2	26	21	636	910	1141	1477	1568	Investigation	id MGT7 ST1141:3
SRR6117809	United Kingdom		4	2016	34	2	354	21	636	910	1141	1969	2094	Investigation	id MGT7 ST1141:3
SRR6117819	United Kingdom		4	2016	34	2	26	21	636	910	1141	1976	2101	Investigation	id MGT7 ST1141:3
SRR6074529	United Kingdom		4	2016	34	2	26	21	636	910	1141	1332	1480	Investigation	id MGT7 ST1141:3
SRR6074555	United Kingdom		4	2016	34	2	26	21	636	910	1141	1332	1410	Investigation	id MGT7 ST1141:3
SRR6062398	United Kingdom		4	2016	34	2	26	21	636	910	1141	1332	1410	Investigation	id MGT7 ST1141:3
SRR6117779	United Kingdom		4	2016	34	2	26	21	636	910	1141	1332	2074	Investigation	id MGT7 ST1141:3
SRR6117838	United Kingdom		4	2016	34	2	26	21	636	910	1141	1332	2074	Investigation	id MGT7 ST1141:3
SRR6117789	United Kingdom		4	2016	34	2	26	21	636	910	1141	1332	2074	Investigation	id MGT7 ST1141:3
SRR6074665	United Kingdom		4	2016	34	2	225	345	3422	1028	1279	9745	13661	Investigation	id MGT9 ST1581:4
SRR6117770	United Kingdom		4	2016	34	2	225	345	585	1028	1279	1490	1581	Investigation	id MGT9 ST1581:4
SRR6117816	United Kingdom		4	2016	34	2	225	345	585	1028	1279	1490	1581	Investigation	id MGT9 ST1581:4
SRR6117782	United Kingdom		4	2016	34	2	225	345	585	1028	1279	1490	1581	Investigation	id MGT9 ST1581:4
SRR6117780	United Kingdom		4	2016	34	2	225	345	585	1028	1279	1490	1581	Investigation	id MGT9 ST1581:4
SRR6117844	United Kingdom		5	2016	19	2	2	2	33	2	1695	1995	2121	Investigation
SRR6117846	United Kingdom		5	2016	34	2	18	21	20	1370	1142	1996	2122	Investigation
SRR7221418	United Kingdom		5	2016	34	2	18	21	3307	911	13336	17997	19355	Investigation
SRR7184564	United Kingdom		5	2016	34	2	18	21	3307	867	1092	12895	18892	Investigation
SRR8691538	United Kingdom		5	2016	34	2	18	21	3307	21	8931	10870	11488	Investigation
SRR7277890	United Kingdom		5	2016	34	2	18	21	5322	820	1644	13238	18927	Investigation
SRR7475333	United Kingdom		5	2016	34	2	18	21	5322	820	1644	13238	18927	Investigation
SRR7426892	United Kingdom		5	2016	34	2	18	21	3307	21	14337	19196	20725	Investigation
SRR6117774	United Kingdom		5	2016	19	2	11	27	264	181	1660	1948	2071	Investigation
SRR6117851	United Kingdom		5	2016	19	2	122	192	362	572	756	1999	2126	Investigation
SRR8703650	United Kingdom		5	2016	19	2	145	226	403	6472	6756	9959	10520	Investigation
SRR6117796	United Kingdom		5	2016	19	9	188	292	501	737	1232	1963	2088	Investigation
SRR6117830	United Kingdom		5	2016	34	2	18	21	20	1363	1687	1985	2110	Investigation
SRR6117818	United Kingdom		5	2016	34	2	26	21	20	21	1058	1975	2100	Investigation
SRR7257138	United Kingdom		5	2016	34	2	243	370	6521	876	1374	17842	19185	Investigation
SRR6117772	United Kingdom		5	2016	19	4	2	203	372	1340	1658	1946	2069	Investigation
SRR7284318	United Kingdom		5	2016	19	4	2	203	372	9801	8905	17043	18241	Investigation
SRR6117768	United Kingdom		5	2016	19	2	2	375	427	1338	1115	1943	2066	Investigation
SRR6117847	United Kingdom		5	2016	34	2	26	21	350	889	1118	1308	2123	Investigation
SRR7458160	United Kingdom		5	2016	34	2	26	1689	6818	4511	14035	18783	20269	Investigation
SRR6117832	United Kingdom		5	2016	19	1	250	381	634	905	1136	1987	2112	Investigation
SRR7122582	United Kingdom		5	2016	34	2	26	21	5208	10881	1141	19048	20568	Investigation
SRR6117794	United Kingdom		5	2016	34	2	26	21	350	1005	1671	1961	2086	Investigation
SRR7359017	United Kingdom		5	2016	34	2	18	430	3307	2593	1259	14818	15753	Investigation
SRR6117833	United Kingdom		5	2016	19	92	286	381	574	1044	1689	1988	2113	Investigation
SRR7351393	United Kingdom		5	2016	19	9	2	505	809	1288	12971	17306	18569	Investigation
SRR5193557	United Kingdom		5	2016	19	64	319	509	812	2587	11401	14732	15661	Investigation
SRR6117637	United Kingdom		5	2016	34	2	344	46	20	1317	1633	1916	2036	Investigation
SRR6117805	United Kingdom		5	2016	19	2	23	560	893	1318	1634	1917	2082	Investigation
SRR6117790	United Kingdom		5	2016	19	2	23	560	893	1318	1634	1917	2082	Investigation
SRR6117638	United Kingdom		5	2016	19	2	23	560	893	1318	1634	1917	2037	Investigation
SRR7140653	United Kingdom		5	2016	19	2	23	560	893	10834	14154	18967	20478	Investigation
SRR6117641	United Kingdom		5	2016	34	2	26	561	894	1319	799	1919	2039	Investigation
SRR6117643	United Kingdom		5	2016	19	78	245	467	852	1320	1637	1921	2041	Investigation
SRR6117647	United Kingdom		5	2016	34	2	26	21	20	1322	1639	1923	2045	Investigation
SRR6117753	United Kingdom		5	2016	19	91	36	565	901	1330	1648	1933	2056	Investigation
SRR7444187	United Kingdom		5	2016	19	91	36	565	901	1330	1648	18943	20451	Investigation
SRR6117758	United Kingdom		5	2016	19	2	11	566	902	1331	1649	1934	2057	Investigation
SRR6117760	United Kingdom		5	2016	34	2	26	190	904	1332	1651	1936	2059	Investigation
SRR5193325	United Kingdom		5	2016	34	2	26	21	905	1333	3166	3734	3974	Investigation
SRR6117845	United Kingdom		5	2016	323	2	348	568	906	1336	1655	1941	2064	Investigation
SRR6117771	United Kingdom		5	2016	323	2	348	568	906	1336	1655	1945	2068	Investigation
SRR8691553	United Kingdom		5	2016	323	2	348	568	906	1336	1655	10872	11490	Investigation
SRR6117791	United Kingdom		5	2016	19	57	352	574	913	1348	1668	1958	2083	Investigation
SRR6117792	United Kingdom		5	2016	19	1	299	381	914	1349	1669	1959	2084	Investigation
SRR6117793	United Kingdom		5	2016	19	2	311	575	915	1350	1670	1960	2085	Investigation
SRR6117795	United Kingdom		5	2016	19	64	353	576	916	1351	1672	1962	2087	Investigation
SRR6117802	United Kingdom		5	2016	19	1	286	381	919	1354	1675	1966	2091	Investigation
SRR6117813	United Kingdom		5	2016	34	2	355	46	920	1357	1678	1972	2097	Investigation
SRR6117827	United Kingdom		5	2016	34	2	358	580	923	567	1684	1982	2107	Investigation
SRR6117828	United Kingdom		5	2016	34	2	134	21	595	1361	1685	1983	2108	Investigation
SRR6117831	United Kingdom		5	2016	19	2	54	582	925	1364	1688	1986	2111	Investigation
SRR6117834	United Kingdom		5	2016	34	2	26	21	926	1365	1690	1989	2114	Investigation
SRR6117835	United Kingdom		5	2016	19	9	2	505	809	1366	1691	1990	2115	Investigation
SRR7368929	United Kingdom		5	2016	19	9	2	505	809	8350	1691	17275	18530	Investigation
SRR6117841	United Kingdom		5	2016	34	2	26	583	927	1368	1693	1992	2118	Investigation
SRR6117842	United Kingdom		5	2016	34	2	26	584	20	922	1694	1993	2119	Investigation
SRR7427069	United Kingdom		5	2016	34	2	26	584	3307	922	1694	18008	19368	Investigation
SRR6117855	United Kingdom		5	2016	34	2	26	586	928	1148	1700	2002	2129	Investigation
SRR5193745	United Kingdom		5	2016	36	11	29	58	5373	76	3179	13399	14206	Investigation
SRR7414843	United Kingdom		5	2016	36	11	29	58	1788	11130	14563	19564	21135	Investigation
SRR5451274	United Kingdom		5	2016	313	2	278	41	1845	2854	3494	4117	4375	Investigation
SRR7237474	United Kingdom		5	2016	36	108	475	1917	1691	4640	13628	18210	19620	Investigation
SRR7426506	United Kingdom		5	2016	36	221	139	1854	7060	5420	14482	19414	20970	Investigation
SRR8691544	United Kingdom		5	2016	34	2	26	351	3786	5958	1063	9170	9695	Investigation
SRR7187108	United Kingdom		5	2016	34	2	26	351	3786	5958	1063	18514	19966	Investigation
SRR8691131	United Kingdom		5	2016	36	13	1317	2418	3787	5959	7557	9171	9696	Investigation
SRR8691551	United Kingdom		5	2016	19	59	230	350	3788	5960	7558	9172	9697	Investigation
SRR8691534	United Kingdom		5	2016	34	2	18	1859	3954	21	5439	9530	10072	Investigation
SRR8698073	United Kingdom		5	2016	19	2	54	186	4030	6314	7980	9673	10220	Investigation
SRR8691606	United Kingdom		5	2016	36	11	29	58	3210	7024	8932	10873	11491	Investigation
SRR8691503	United Kingdom		5	2016	36	83	326	2879	2612	7034	8958	10915	11543	Investigation
SRR5451262	United Kingdom		5	2016	313	2	663	1188	1839	8894	11433	14933	15881	Investigation
SRR7310546	United Kingdom		5	2016	34	2	254	354	5777	10009	13030	17390	18662	Investigation
SRR7417324	United Kingdom		5	2016	128	6	759	2172	6262	9856	12857	17155	18384	Investigation
SRR7350673	United Kingdom		5	2016	36	13	2095	1286	6333	9970	12979	17318	18583	Investigation
SRR7350632	United Kingdom		5	2016	4926	455	29	4059	2888	9987	13006	17361	18631	Investigation
SRR7298411	United Kingdom		5	2016	36	13	139	4066	6360	10011	13033	17395	18668	Investigation
SRR7299086	United Kingdom		5	2016	36	11	29	58	6361	10012	13034	17396	18669	Investigation
SRR7292678	United Kingdom		5	2016	34	333	26	21	6424	10109	13169	17589	18891	Investigation
SRR7475408	United Kingdom		5	2016	36	13	474	4109	6440	10130	13192	17622	18926	Investigation
SRR7284411	United Kingdom		5	2016	36	108	475	793	6471	6471	13259	17716	19040	Investigation
SRR7251510	United Kingdom		5	2016	313	2	3	3	4579	10246	13357	17843	19186	Investigation
SRR7469114	United Kingdom		5	2016	34	2	2157	4176	6549	10292	13424	17939	19288	Investigation
SRR7458729	United Kingdom		5	2016	34	2	26	46	3307	10301	13431	17950	19302	Investigation
SRR7187980	United Kingdom		5	2016	36	469	1003	4220	6607	10400	13554	18114	19508	Investigation
SRR7215978	United Kingdom		5	2016	34	2	26	46	4269	10455	13638	18223	19635	Investigation
SRR7108893	United Kingdom		5	2016	36	13	2279	4425	6989	10974	14339	19198	20727	Investigation
SRR7426961	United Kingdom		5	2016	19	64	319	509	812	1689	14432	19342	20891	Investigation
SRR15369590	United Kingdom		5	2016	313	2	278	41	1845	26032	34718	46454	50900	Investigation
SRR7163545	United Kingdom		5	2016	1	290	1381	2540	6794					Investigation
SRR6117644	United Kingdom		5	2016	34	2	26	21	350	945	1635	1918	2042	Investigation	id MGT9 ST2038:1
SRR6117799	United Kingdom		5	2016	34	2	26	21	350	945	1635	1918	2038	Investigation	id MGT9 ST2038:1
SRR6117640	United Kingdom		5	2016	34	2	26	21	350	945	1635	1918	2038	Investigation	id MGT9 ST2038:1
SRR6117826	United Kingdom		5	2016	34	2	26	21	350	945	1635	1918	2038	Investigation	id MGT9 ST2038:1
SRR6117752	United Kingdom		5	2016	34	2	26	21	350	945	1635	1918	2038	Investigation	id MGT9 ST2038:1
SRR6117806	United Kingdom		5	2016	34	2	26	21	350	945	1635	1918	2038	Investigation	id MGT9 ST2038:1
SRR6117853	United Kingdom		5	2016	34	2	26	21	636	910	1698	2000	2127	Investigation	id MGT7 ST1141:3
SRR6117839	United Kingdom		5	2016	34	2	26	21	636	910	1141	1332	2074	Investigation	id MGT7 ST1141:3
SRR8691509	United Kingdom		5	2016	34	2	225	345	3422	1028	1279	9745	10297	Investigation	id MGT9 ST1581:4
SRR7457864	United Kingdom		5	2016	34	2	225	345	3422	1028	1279	9745	19023	Investigation	id MGT9 ST1581:4
SRR8691660	United Kingdom		6	2016	34	2	18	21	3307	1363	1687	9753	10306	Investigation
SRR7516660	United Kingdom		6	2016	34	2	18	21	3307	787	1096	17131	18357	Investigation
SRR7506826	United Kingdom		6	2016	34	2	18	21	3307	787	1096	17131	18357	Investigation
SRR7533519	United Kingdom		6	2016	34	2	18	21	3307	21	8931	10870	18242	Investigation
SRR8671228	United Kingdom		6	2016	34	2	18	21	3307	1363	1687	9753	10306	Investigation
SRR8691517	United Kingdom		6	2016	34	2	18	21	3307	21	1116	10917	11545	Investigation
SRR7444270	United Kingdom		6	2016	34	2	18	21	6856	911	1142	18888	20385	Investigation
SRR7416352	United Kingdom		6	2016	34	2	18	4014	3307	9875	12858	17156	18385	Investigation
SRR7416124	United Kingdom		6	2016	34	2	18	21	5437	21	1423	19349	20898	Investigation
SRR7456728	United Kingdom		6	2016	19	9	28	37	39	10792	14103	18886	20383	Investigation
SRR7278509	United Kingdom		6	2016	19	2	15	50	6493	10211	13303	17776	19110	Investigation
SRR7903039	United Kingdom		6	2016	19	2	56	81	577	5349	1043	9113	20559	Investigation
SRR7475416	United Kingdom		6	2016	19	2	145	226	403	1012	1260	53812	59000	Investigation
SRR8691518	United Kingdom		6	2016	19	2	145	226	403	854	1153	9955	10516	Investigation
SRR7426481	United Kingdom		6	2016	19	52	2	271	472	697	1579	45022	49287	Investigation
SRR7257453	United Kingdom		6	2016	19	9	188	292	501	737	1232	1434	19542	Investigation
SRR8691552	United Kingdom		6	2016	19	9	188	292	501	5961	1232	9173	9698	Investigation
SRR8691130	United Kingdom		6	2016	19	9	188	292	501	737	1232	1434	11542	Investigation
SRR7528177	United Kingdom		6	2016	19	9	188	292	501	5961	1232	17063	18273	Investigation
SRR8691705	United Kingdom		6	2016	19	2	11	27	115	137	1045	9735	10287	Investigation
SRR7458608	United Kingdom		6	2016	19	2	11	27	115	5351	6824	10673	20270	Investigation
SRR7275138	United Kingdom		6	2016	34	2	26	943	6492	1148	13302	17775	19109	Investigation
SRR7451203	United Kingdom		6	2016	34	2	134	21	3375	847	14104	18889	20386	Investigation
SRR7892343	United Kingdom		6	2016	34	2	26	453	6827	10745	1310	18801	20289	Investigation
SRR7350686	United Kingdom		6	2016	19	63	54	2520	117	6203	7851	9522	18243	Investigation
SRR8671295	United Kingdom		6	2016	19	63	54	2520	117	6203	7851	9522	10064	Investigation
SRR7416255	United Kingdom		6	2016	19	4	2	203	372	891	12770	17606	18910	Investigation
SRR7523721	United Kingdom		6	2016	19	4	2	203	372	891	12770	17606	18910	Investigation
SRR7538461	United Kingdom		6	2016	19	4	2	203	372	9801	8905	17043	18241	Investigation
SRR7475286	United Kingdom		6	2016	34	2	26	46	3307	883	13565	18126	19523	Investigation
SRR7465123	United Kingdom		6	2016	34	2	26	373	4294	1008	1112	16268	19303	Investigation
SRR7349370	United Kingdom		6	2016	34	2	441	48	4271	1744	1417	17362	18632	Investigation
SRR7480391	United Kingdom		6	2016	19	71	266	404	668	10131	13193	17623	18928	Investigation
SRR7402021	United Kingdom		6	2016	19	2	1	225	676	966	12947	17276	18531	Investigation
SRR7416130	United Kingdom		6	2016	19	2	145	409	802	11040	1209	19348	20897	Investigation
SRR7890427	United Kingdom		6	2016	19	2	54	186	699	10782	1250	18866	20362	Investigation
SRR7444194	United Kingdom		6	2016	19	5	280	3681	6878	1009	14140	18945	20453	Investigation
SRR5193941	United Kingdom		6	2016	34	2	18	430	3307	2593	1259	14818	15753	Investigation
SRR7523052	United Kingdom		6	2016	34	2	225	345	3422	852	12837	17132	18358	Investigation
SRR8671230	United Kingdom		6	2016	19	2	11	27	115	1135	1618	9781	10336	Investigation
SRR7285835	United Kingdom		6	2016	19	9	2	505	809	1288	3171	9435	15657	Investigation
SRR7417291	United Kingdom		6	2016	19	9	2	505	809	1288	3171	9435	15657	Investigation
SRR8670979	United Kingdom		6	2016	19	52	2	2607	472	697	8043	9752	10305	Investigation
SRR7439535	United Kingdom		6	2016	19	52	2	2607	472	10859	8043	19016	20531	Investigation
SRR7450826	United Kingdom		6	2016	19	52	2	2607	472	697	8043	18887	20384	Investigation
SRR7349240	United Kingdom		6	2016	19	5	282	2639	710	1274	1580	17363	18633	Investigation
SRR8691512	United Kingdom		6	2016	34	2	26	21	3870	1683	8959	10916	11544	Investigation
SRR7350843	United Kingdom		6	2016	34	2	26	190	6328	9963	1651	17307	18570	Investigation
SRR8691695	United Kingdom		6	2016	19	1	299	381	914	5662	1669	8723	9213	Investigation
SRR8691530	United Kingdom		6	2016	19	78	245	1818	1140	1705	7055	9956	10517	Investigation
SRR8671271	United Kingdom		6	2016	34	2	26	724	3341	2633	2112	9609	10155	Investigation
SRR8674621	United Kingdom		6	2016	34	2	26	732	3997	6269	2121	9612	10158	Investigation
SRR7903037	United Kingdom		6	2016	36	11	2239	58	42	1844	6074	18802	20290	Investigation
SRR5193755	United Kingdom		6	2016	36	83	604	1066	1669	2591	3180	14738	15667	Investigation
SRR5215634	United Kingdom		6	2016	19	52	2	271	472	2623	3216	14699	15623	Investigation
SRR5216051	United Kingdom		6	2016	36	108	475	793	1691	2631	3224	14707	15632	Investigation
SRR7426478	United Kingdom		6	2016	34	2	26	21	3307	1022	7782	19416	20972	Investigation
SRR7140684	United Kingdom		6	2016	19	9	704	815	2017	3106	3797	18899	20401	Investigation
SRR8704762	United Kingdom		6	2016	19	1	1	2119	3318	5236	6686	8033	10226	Investigation
SRR8674647	United Kingdom		6	2016	34	2	26	2178	3307	2580	8957	10914	11541	Investigation
SRR7444158	United Kingdom		6	2016	313	2	278	41	1253	6466	14141	18946	20454	Investigation
SRR7184423	United Kingdom		6	2016	19	52	2220	2294	3604	10600	7210	18516	19968	Investigation
SRR7910402	United Kingdom		6	2016	4921	13	1251	2295	3605	5663	7211	17515	18808	Investigation
SRR8691698	United Kingdom		6	2016	4921	13	1251	2295	3605	5663	7211	8724	9214	Investigation
SRR8691541	United Kingdom		6	2016	34	2	26	46	3734	5879	7457	9053	9572	Investigation
SRR8671269	United Kingdom		6	2016	34	2	26	21	3783	5955	7554	9167	9692	Investigation
SRR8674627	United Kingdom		6	2016	34	2	26	21	3784	5956	7555	9168	9693	Investigation
SRR7358929	United Kingdom		6	2016	34	2	26	21	6306	5956	7555	17249	18497	Investigation
SRR8674652	United Kingdom		6	2016	34	2	26	351	3786	5958	1063	9170	9695	Investigation
SRR7523144	United Kingdom		6	2016	34	2	26	4005	3786	9857	1063	9170	18359	Investigation
SRR8691500	United Kingdom		6	2016	19	64	301	467	1183	6115	7743	9385	9920	Investigation
SRR7286837	United Kingdom		6	2016	19	57	215	2512	3924	6169	7813	17656	18971	Investigation
SRR8670891	United Kingdom		6	2016	34	2	26	339	3341	6027	2305	9482	10019	Investigation
SRR8671262	United Kingdom		6	2016	19	2	11	27	3929	6180	7822	9483	10020	Investigation
SRR8671310	United Kingdom		6	2016	34	2	18	21	3950	6204	7852	9523	10065	Investigation
SRR8691643	United Kingdom		6	2016	4301	5	233	2521	3998	6206	7930	9615	10161	Investigation
SRR7416098	United Kingdom		6	2016	4301	5	233	2521	3998	6206	7930	17176	18406	Investigation
SRR8674614	United Kingdom		6	2016	19	2	217	438	709	821	7927	9611	10157	Investigation
SRR7911403	United Kingdom		6	2016	19	2	54	186	4030	6314	7980	9673	20813	Investigation
SRR8698085	United Kingdom		6	2016	34	2	26	46	3307	5213	7981	9674	10221	Investigation
SRR8698408	United Kingdom		6	2016	19	78	245	467	852	1885	8036	9740	10292	Investigation
SRR8717120	United Kingdom		6	2016	19	2	54	186	797	4342	8062	9785	10340	Investigation
SRR8671282	United Kingdom		6	2016	34	333	26	21	4415	6914	8804	10716	11322	Investigation
SRR8671284	United Kingdom		6	2016	4956	334	1503	2830	4416	6915	8805	10717	11323	Investigation
SRR8703042	United Kingdom		6	2016	34	2	26	531	4317	6925	8819	10733	11340	Investigation
SRR8674602	United Kingdom		6	2016	34	2	26	21	4427	6458	8830	10748	11355	Investigation
SRR8674608	United Kingdom		6	2016	313	2	1509	1188	4429	6937	8832	10750	11357	Investigation
SRR7369107	United Kingdom		6	2016	34	2	1559	21	3307	9945	12949	17278	18533	Investigation
SRR7426514	United Kingdom		6	2016	19	5	233	2160	604	11071	14483	19415	20971	Investigation
SRR7416375	United Kingdom		6	2016	19	2	11	27	6544	9866	13414	19294	20836	Investigation
SRR7369085	United Kingdom		6	2016	568	5	2084	4030	6295	3420	12908	17220	18461	Investigation
SRR7351614	United Kingdom		6	2016	19	2	442	4037	115	9930	12930	17248	18496	Investigation
SRR7401752	United Kingdom		6	2016	19	2	11	4043	6317	9944	12948	17277	18532	Investigation
SRR7359015	United Kingdom		6	2016	213	2	2092	4044	6319	9949	12953	17283	18540	Investigation
SRR15370189	United Kingdom		6	2016	213	2	2092	4044	6319	9949	12953	18719	20194	Investigation
SRR7159857	United Kingdom		6	2016	213	2	2092	4044	6319	9949	12953	18719	20194	Investigation
SRR7890401	United Kingdom		6	2016	36	13	2095	1286	6333	9970	12979	17318	20361	Investigation
SRR7350688	United Kingdom		6	2016	19	2	54	459	2313	9988	13007	17364	18634	Investigation
SRR7108942	United Kingdom		6	2016	36	11	29	58	6361	10012	13034	19070	20592	Investigation
SRR7506736	United Kingdom		6	2016	19	2	2110	4076	6375	10032	13062	17437	18718	Investigation
SRR7495592	United Kingdom		6	2016	34	2	243	370	6459	876	13232	17674	18991	Investigation
SRR15369496	United Kingdom		6	2016	34	2	243	370	6459	876	13232	17674	18991	Investigation
SRR7285774	United Kingdom		6	2016	19	2	23	560	6472	10185	13260	17717	19041	Investigation
SRR7480413	United Kingdom		6	2016	36	13	379	786	6508	10233	13335	17817	19157	Investigation
SRR7249860	United Kingdom		6	2016	34	2	26	4168	6540	10277	13405	17910	19259	Investigation
SRR7249850	United Kingdom		6	2016	34	2	26	190	3341	10278	13406	17911	19260	Investigation
SRR7292704	United Kingdom		6	2016	34	2	26	1736	6595	10378	13530	18077	19459	Investigation
SRR7471072	United Kingdom		6	2016	34	2	2179	21	6616	10408	13570	18136	19536	Investigation
SRR7244389	United Kingdom		6	2016	34	471	26	2309	3341	10450	13629	18211	19621	Investigation
SRR7215981	United Kingdom		6	2016	19	2	8	1728	6640	10456	13639	18224	19636	Investigation
SRR15370164	United Kingdom		6	2016	19	2	8	1728	6640	10456	13639	18224	19636	Investigation
SRR7187924	United Kingdom		6	2016	34	2	26	21	4452	10463	13650	18235	19653	Investigation
SRR7184552	United Kingdom		6	2016	19	4	2	4285	372	10599	13846	18515	19967	Investigation
SRR7892271	United Kingdom		6	2016	19	1	2240	4334	6828	10746	14046	18803	20291	Investigation
SRR7456956	United Kingdom		6	2016	19	5	25	4343	6842	10770	14075	18845	20337	Investigation
SRR7444056	United Kingdom		6	2016	568	5	244	4360	1222	10824	14139	18944	20452	Investigation
SRR7123271	United Kingdom		6	2016	34	467	428	46	3307	10882	14217	19049	20569	Investigation
SRR7090656	United Kingdom		6	2016	36	13	379	1111	6932	10899	14241	19083	20608	Investigation
SRR7090720	United Kingdom		6	2016	213	2	776	4395	6933	10900	14242	19084	20609	Investigation
SRR7426757	United Kingdom		6	2016	313	2	3	3	466	11038	14433	19343	20892	Investigation
SRR7414954	United Kingdom		6	2016	19	2	52	463	7087	11131	14564	19565	21136	Investigation
SRR8703647	United Kingdom		6	2016	34	2	18	21	3307	30247	40465	54693	59900	Investigation
SRR7902701	United Kingdom		6	2016	34	2	26	21	3341	25496	34008	45554	49931	Investigation
SRR8691678	United Kingdom		6	2016	19	4	2	203	372	881	8905	10838		Investigation
SRR8691680	United Kingdom		6	2016	36	45	772	1378	2155	6357	8031	9734		Investigation
SRR8674592	United Kingdom		6	2016	34	2	225	345	3422	1028	1279	10909	11535	Investigation	id MGT9 ST1581:4
SRR8674591	United Kingdom		6	2016	34	2	225	345	3422	1028	1279	9745	10297	Investigation	id MGT9 ST1581:4
SRR7285865	United Kingdom		6	2016	34	2	225	345	3422	1028	1279	9745	19023	Investigation	id MGT9 ST1581:4
SRR7297949	United Kingdom		7	2016	19	2	2	2	33	2	2	17520	18814	Investigation
SRR7533448	United Kingdom		7	2016	19	2	2	2	33	2	6784	8622	18245	Investigation
SRR7495559	United Kingdom		7	2016	34	2	18	21	3307	911	13336	17818	19158	Investigation
SRR5193526	United Kingdom		7	2016	34	2	18	21	3307	787	3170	14729	15656	Investigation
SRR7416304	United Kingdom		7	2016	34	2	18	2821	4399	11014	14400	19295	20837	Investigation
SRR8667451	United Kingdom		7	2016	34	2	18	21	3307	787	8042	9751	10304	Investigation
SRR7285912	United Kingdom		7	2016	34	2	26	46	3307	5967	10192	12508	19024	Investigation
SRR7191876	United Kingdom		7	2016	34	2	18	21	5322	820	13652	18237	19655	Investigation
SRR5193627	United Kingdom		7	2016	34	2	18	21	5648	21	3174	14734	15663	Investigation
SRR7292707	United Kingdom		7	2016	34	2	18	21	5648	21	3174	14734	15663	Investigation
SRR7358963	United Kingdom		7	2016	34	2	18	21	3307	4720	12996	17342	18609	Investigation
SRR7237464	United Kingdom		7	2016	34	2	18	21	5651	21	13407	17912	19261	Investigation
SRR7216046	United Kingdom		7	2016	34	2	18	21	3307	21	9515	18666	20135	Investigation
SRR7163807	United Kingdom		7	2016	34	2	26	4165	3416	10705	13988	18722	20197	Investigation
SRR8667453	United Kingdom		7	2016	19	2	145	226	403	6176	7818	9477	10013	Investigation
SRR7257458	United Kingdom		7	2016	19	2	145	226	403	4093	4129	17845	19188	Investigation
SRR7285823	United Kingdom		7	2016	19	57	215	331	818	812	13287	17756	19087	Investigation
SRR7879341	United Kingdom		7	2016	19	2	11	27	115	137	1045	9735	19089	Investigation
SRR7284473	United Kingdom		7	2016	19	2	11	27	115	137	1045	9735	19089	Investigation
SRR7495590	United Kingdom		7	2016	34	2	26	48	3307	1148	13141	17549	18843	Investigation
SRR7172596	United Kingdom		7	2016	34	2	26	46	4551	897	5653	18702	20177	Investigation
SRR7538382	United Kingdom		7	2016	19	63	54	2520	117	6203	7851	9522	18243	Investigation
SRR7474990	United Kingdom		7	2016	34	2	26	46	6613	883	1111	18127	19524	Investigation
SRR7249849	United Kingdom		7	2016	34	2	26	46	3307	4379	5476	17913	19262	Investigation
SRR7527820	United Kingdom		7	2016	19	1	250	381	634	9835	1136	17106	18324	Investigation
SRR8671257	United Kingdom		7	2016	19	2	145	409	4502	1181	8951	10905	11529	Investigation
SRR7297906	United Kingdom		7	2016	19	2	145	4129	802	1181	1209	17699	19021	Investigation
SRR7284352	United Kingdom		7	2016	19	2	2136	415	685	978	1221	17718	19042	Investigation
SRR7351463	United Kingdom		7	2016	34	2	26	46	3307	1050	1466	17309	18572	Investigation
SRR7480396	United Kingdom		7	2016	19	2	23	392	602	9995	13194	17624	18929	Investigation
SRR7416115	United Kingdom		7	2016	19	2	23	392	602	9995	13194	17624	19383	Investigation
SRR8666937	United Kingdom		7	2016	19	9	2	505	809	1288	3171	9435	9970	Investigation
SRR8667308	United Kingdom		7	2016	19	9	2	505	809	1288	3171	9435	9970	Investigation
SRR7359561	United Kingdom		7	2016	19	2	145	522	829	1217	1511	17251	18499	Investigation
SRR7417321	United Kingdom		7	2016	34	2	26	4319	3307	1252	1550	18721	20196	Investigation
SRR7159907	United Kingdom		7	2016	34	2	26	4319	3307	1252	1550	18721	20196	Investigation
SRR7902684	United Kingdom		7	2016	19	2	11	27	599	1721	14047	18804	20292	Investigation
SRR5193155	United Kingdom		7	2016	34	2	18	21	5322	820	11390	14661	15577	Investigation
SRR7292937	United Kingdom		7	2016	323	2	348	568	906	1336	1655	14823	15758	Investigation
SRR7343908	United Kingdom		7	2016	34	2	18	585	3307	1373	1699	17513	18806	Investigation
SRR8667432	United Kingdom		7	2016	34	2	26	724	3341	2633	2112	9750	10303	Investigation
SRR7187993	United Kingdom		7	2016	34	2	26	724	3341	2633	11416	14819	15754	Investigation
SRR7523839	United Kingdom		7	2016	34	2	26	724	3341	2633	11416	17608	18912	Investigation
SRR5216397	United Kingdom		7	2016	34	2	26	724	3341	2633	11418	14822	15757	Investigation
SRR7286711	United Kingdom		7	2016	34	2	26	724	3341	2633	34014	45561	49938	Investigation
SRR8674596	United Kingdom		7	2016	34	2	26	732	3997	1733	2121	10747	11354	Investigation
SRR5193165	United Kingdom		7	2016	19	2	602	226	1661	8859	11391	14662	15578	Investigation
SRR5193205	United Kingdom		7	2016	34	2	18	21	3307	2582	11392	14663	15579	Investigation
SRR5193410	United Kingdom		7	2016	19	2	603	1855	1662	2584	3168	13478	14288	Investigation
SRR7911477	United Kingdom		7	2016	19	2	603	1855	1662	2584	14421	19327	20871	Investigation
SRR7414978	United Kingdom		7	2016	19	2	603	1855	1662	2584	13484	18023	19384	Investigation
SRR7533320	United Kingdom		7	2016	36	108	475	793	1691	2631	3224	14707	15632	Investigation
SRR7415008	United Kingdom		7	2016	34	2	26	21	3923	6164	7808	9464	19385	Investigation
SRR8674626	United Kingdom		7	2016	34	2	1002	816	3341	6271	7929	9614	10160	Investigation
SRR7892180	United Kingdom		7	2016	34	2	26	339	3341	1130	14055	18814	20304	Investigation
SRR8667280	United Kingdom		7	2016	34	2	26	49	3548	6168	7812	9469	10005	Investigation
SRR8691687	United Kingdom		7	2016	19	52	2	2294	3604	3529	7210	8722	9212	Investigation
SRR8671236	United Kingdom		7	2016	34	2	26	46	3668	5773	7332	8901	9410	Investigation
SRR8667454	United Kingdom		7	2016	34	2	26	46	3668	5773	7332	8901	9410	Investigation
SRR8692049	United Kingdom		7	2016	34	2	26	46	3671	5777	7336	8905	9414	Investigation
SRR8671291	United Kingdom		7	2016	19	64	319	1629	2531	5819	8807	10719	11325	Investigation
SRR8674569	United Kingdom		7	2016	34	2	26	21	3307	6208	7856	9527	10069	Investigation
SRR7122403	United Kingdom		7	2016	34	2	26	441	3354	10883	14218	19050	20570	Investigation
SRR8667439	United Kingdom		7	2016	19	222	123	2416	3782	5954	7553	9166	9691	Investigation
SRR7439461	United Kingdom		7	2016	34	2	26	21	6306	5956	7555	17249	20532	Investigation
SRR7528115	United Kingdom		7	2016	34	2	26	351	3786	5958	1063	9170	18300	Investigation
SRR8666864	United Kingdom		7	2016	19	306	1357	2160	3887	6111	7739	9381	9916	Investigation
SRR8667456	United Kingdom		7	2016	19	9	188	292	3888	6112	7740	9382	10014	Investigation
SRR8666915	United Kingdom		7	2016	36	13	1105	2489	3889	6113	7741	9383	9918	Investigation
SRR8666939	United Kingdom		7	2016	34	2	26	2511	3603	6165	7809	9465	10001	Investigation
SRR7469121	United Kingdom		7	2016	34	2	26	2511	3603	6165	7809	9465	19289	Investigation
SRR8667311	United Kingdom		7	2016	34	2	118	21	3925	6171	7815	9472	10008	Investigation
SRR7277867	United Kingdom		7	2016	19	2	11	27	3929	6180	7822	9483	19111	Investigation
SRR8671312	United Kingdom		7	2016	34	2	26	354	3416	6205	7853	9524	10066	Investigation
SRR8674563	United Kingdom		7	2016	4301	5	233	2521	3951	6206	7854	9525	10067	Investigation
SRR7458185	United Kingdom		7	2016	4301	5	233	2521	3998	6206	7930	17176	18406	Investigation
SRR8674625	United Kingdom		7	2016	19	57	215	331	560	6270	7928	9613	10159	Investigation
SRR8667323	United Kingdom		7	2016	34	2	225	2277	3603	852	8038	9746	10299	Investigation
SRR7230719	United Kingdom		7	2016	34	2	225	2277	3603	852	8038	9746	19792	Investigation
SRR7533275	United Kingdom		7	2016	19	2	2	375	427	2555	1115	9946	16294	Investigation
SRR8667263	United Kingdom		7	2016	34	2	225	345	3422	852	8190	9951	10512	Investigation
SRR8667270	United Kingdom		7	2016	19	57	215	377	4121	6470	8191	9953	10514	Investigation
SRR7480633	United Kingdom		7	2016	19	57	215	377	4121	6470	8191	18165	19572	Investigation
SRR7184590	United Kingdom		7	2016	36	108	475	793	2619	6471	8193	9958	19970	Investigation
SRR8667367	United Kingdom		7	2016	36	13	701	1243	4385	6869	8745	10648	11250	Investigation
SRR8667284	United Kingdom		7	2016	34	2	26	21	3307	6912	8800	10712	11318	Investigation
SRR8671288	United Kingdom		7	2016	34	2	26	2831	4417	6916	8806	10718	11324	Investigation
SRR7343889	United Kingdom		7	2016	34	2	26	21	4427	6458	8830	17512	18805	Investigation
SRR8671258	United Kingdom		7	2016	34	2	1529	2877	3337	864	8952	10906	11530	Investigation
SRR8671270	United Kingdom		7	2016	34	2	26	46	3307	51	8953	10907	11532	Investigation
SRR8674622	United Kingdom		7	2016	19	59	230	350	4503	938	8955	10910	11536	Investigation
SRR8674633	United Kingdom		7	2016	34	2	26	2878	3341	559	8956	10912	11538	Investigation
SRR7284371	United Kingdom		7	2016	34	2	26	21	3341	559	8956	17757	19088	Investigation
SRR7416371	United Kingdom		7	2016	19	64	245	374	619	3076	3761	12980	19526	Investigation
SRR7310544	United Kingdom		7	2016	34	2	26	1853	3319	10010	13031	17391	18663	Investigation
SRR7187896	United Kingdom		7	2016	19	2	144	225	6179	9634	13651	18236	19654	Investigation
SRR7426607	United Kingdom		7	2016	34	2	26	1062	3810	11039	14434	19344	20893	Investigation
SRR7538832	United Kingdom		7	2016	19	2	11	3979	1149	137	12771	17044	18244	Investigation
SRR7163814	United Kingdom		7	2016	34	2	2070	4006	6795	4651	13987	18720	20195	Investigation
SRR7402398	United Kingdom		7	2016	36	13	986	801	6291	9908	12899	17210	18448	Investigation
SRR7351625	United Kingdom		7	2016	34	2	26	354	6307	9931	12931	17250	18498	Investigation
SRR7350869	United Kingdom		7	2016	34	2	220	21	3670	2559	12972	17308	18571	Investigation
SRR7349344	United Kingdom		7	2016	19	2	2	2	33	9989	13008	17365	18635	Investigation
SRR7523847	United Kingdom		7	2016	19	57	352	4106	6433	10122	13181	17607	18911	Investigation
SRR7523864	United Kingdom		7	2016	19	2	227	27	6434	10123	13182	17609	18913	Investigation
SRR7523717	United Kingdom		7	2016	19	57	391	331	6435	10124	13183	17610	18914	Investigation
SRR7475483	United Kingdom		7	2016	34	2	26	46	3307	10132	13195	17625	18930	Investigation
SRR7439405	United Kingdom		7	2016	5002	85	26	190	6460	10164	13233	17676	20533	Investigation
SRR7879456	United Kingdom		7	2016	34	2	26	190	3341	6212	14172	18995	20508	Investigation
SRR7275075	United Kingdom		7	2016	36	13	379	1237	1931	10212	13304	17777	19112	Investigation
SRR7495493	United Kingdom		7	2016	19	57	215	4149	629	10234	13337	17819	19159	Investigation
SRR7209092	United Kingdom		7	2016	19	57	215	4149	629	10234	13337	17819	19159	Investigation
SRR7251109	United Kingdom		7	2016	19	57	215	4149	6522	10234	13337	17844	19187	Investigation
SRR7469164	United Kingdom		7	2016	19	2	2158	4177	6550	10293	13425	17940	19290	Investigation
SRR7469060	United Kingdom		7	2016	313	2	278	41	1253	10294	13426	17941	19291	Investigation
SRR7415029	United Kingdom		7	2016	34	2	26	21	6576	1191	13485	18024	19386	Investigation
SRR7204369	United Kingdom		7	2016	19	52	2172	4202	4674	10359	13632	18216	19626	Investigation
SRR7221383	United Kingdom		7	2016	19	52	2172	4202	4674	10359	13632	18216	19626	Investigation
SRR7885227	United Kingdom		7	2016	36	13	379	4224	4181	10404	13560	18121	19515	Investigation
SRR7480622	United Kingdom		7	2016	34	2	2188	21	3307	10432	13595	18166	19573	Investigation
SRR7480440	United Kingdom		7	2016	313	2	278	41	1851	7478	13645	18230	19647	Investigation
SRR7192205	United Kingdom		7	2016	34	2	26	21	6646	21	13653	18238	19656	Investigation
SRR7180160	United Kingdom		7	2016	19	4	2	4286	6733	10601	13847	18517	19971	Investigation
SRR7892204	United Kingdom		7	2016	34	2	26	46	6848	10783	14090	18867	20363	Investigation
SRR7140678	United Kingdom		7	2016	19	217	2246	4352	6862	10800	14110	18900	20402	Investigation
SRR7439602	United Kingdom		7	2016	5007	2	26	46	3307	10847	14174	18999	20513	Investigation
SRR7911406	United Kingdom		7	2016	34	2	26	21	3341	11002	14386	19273	20814	Investigation
SRR7903081	United Kingdom		7	2016	34	2	26	516	3901	11009	14394	19283	20825	Investigation
SRR7416348	United Kingdom		7	2016	34	2	26	1736	3307	11015	14401	19296	20838	Investigation
SRR7209579	United Kingdom		7	2016	34	2	225	345	3422	852	35809	47951	52530	Investigation
SRR8667243	United Kingdom		7	2016	19	2	56	81	577	147	1043	8325	9058	Investigation	id MGT9 ST15366:1
SRR7187209	United Kingdom		7	2016	19	2	11	27	115	1323	1640	8326	19969	Investigation	id MGT8 ST8326:1
SRR7538859	United Kingdom		7	2016	19	2	11	27	115	1323	1640	8326	18246	Investigation	id MGT8 ST8326:1
SRR7439355	United Kingdom		7	2016	19	2	11	27	115	1323	1640	8326	19361	Investigation	id MGT8 ST8326:1
SRR8671281	United Kingdom		7	2016	19	2	11	27	115	1323	1640	8326	11534	Investigation	id MGT8 ST8326:1
SRR7458542	United Kingdom		8	2016	34	2	18	21	3307	21	1179	18785	20272	Investigation
SRR7443936	United Kingdom		8	2016	34	2	18	21	3307	9935	3776	18947	20455	Investigation
SRR7469059	United Kingdom		8	2016	34	2	18	21	3947	21	1423	9517	19294	Investigation
SRR7285793	United Kingdom		8	2016	34	2	26	4139	3307	21	13288	17758	19090	Investigation
SRR7495595	United Kingdom		8	2016	34	2	18	21	3307	9917	8116	17675	18992	Investigation
SRR5193543	United Kingdom		8	2016	34	2	18	21	3307	21	1116	10917	15659	Investigation
SRR7522902	United Kingdom		8	2016	34	2	26	21	3333	559	13043	17407	18682	Investigation
SRR5215661	United Kingdom		8	2016	34	2	18	21	3307	2624	21	14700	15624	Investigation
SRR7468955	United Kingdom		8	2016	34	2	18	21	5322	820	1644	13238	19293	Investigation
SRR7522916	United Kingdom		8	2016	34	2	18	21	3307	9858	12838	17133	18361	Investigation
SRR7209567	United Kingdom		8	2016	34	2	1058	46	3307	4604	10006	18667	20136	Investigation
SRR7090702	United Kingdom		8	2016	19	2	56	81	577	10901	1043	19085	20610	Investigation
SRR7159892	United Kingdom		8	2016	19	2	333	27	115	1266	1572	8206	18328	Investigation
SRR7523790	United Kingdom		8	2016	19	2	333	27	115	1266	1572	8206	18328	Investigation
SRR7223229	United Kingdom		8	2016	34	2	26	190	4366	10563	1308	18442	19888	Investigation
SRR7350710	United Kingdom		8	2016	19	2	145	226	403	1012	1260	8376	59298	Investigation
SRR8661038	United Kingdom		8	2016	19	2	145	226	403	854	1076	8413	10298	Investigation
SRR8667315	United Kingdom		8	2016	19	2	145	226	403	854	1076	8413	10298	Investigation
SRR8666940	United Kingdom		8	2016	19	2	145	226	403	854	1153	9436	9971	Investigation
SRR7506998	United Kingdom		8	2016	19	2	145	226	403	4093	4129	11318	11971	Investigation
SRR7475479	United Kingdom		8	2016	19	2	145	226	403	4093	4129	17845	19188	Investigation
SRR7426858	United Kingdom		8	2016	19	2	145	226	403	4093	4129	17845	19188	Investigation
SRR7495740	United Kingdom		8	2016	19	9	188	292	501	737	1232	1434	16150	Investigation
SRR7911507	United Kingdom		8	2016	19	57	215	331	818	812	1020	19328	20872	Investigation
SRR8661064	United Kingdom		8	2016	19	2	11	27	115	137	1045	9735	10287	Investigation
SRR7511766	United Kingdom		8	2016	19	2	226	346	581	836	13064	17439	18720	Investigation
SRR5193429	United Kingdom		8	2016	2379	2	26	48	3351	1148	2606	14728	15655	Investigation
SRR7095413	United Kingdom		8	2016	34	2	134	353	3337	979	1222	19199	20728	Investigation
SRR8671276	United Kingdom		8	2016	34	2	134	353	3337	979	8954	10908	11533	Investigation
SRR7157792	United Kingdom		8	2016	34	2	26	46	3307	4108	1107	18724	20199	Investigation
SRR7414975	United Kingdom		8	2016	34	2	26	46	3307	883	1111	17183	18413	Investigation
SRR8671267	United Kingdom		8	2016	19	3	248	380	632	903	1134	1324	11531	Investigation
SRR7184555	United Kingdom		8	2016	19	2	11	100	115	202	1206	17282	19975	Investigation
SRR5193547	United Kingdom		8	2016	19	2	145	409	802	1181	1209	14731	15660	Investigation
SRR7850638	United Kingdom		8	2016	34	2	18	430	3307	1011	12659	16871	18030	Investigation
SRR7533321	United Kingdom		8	2016	19	2	1288	438	709	1025	7369	17064	18274	Investigation
SRR7237455	United Kingdom		8	2016	34	2	288	21	3307	1053	1307	17915	19264	Investigation
SRR5193694	United Kingdom		8	2016	34	2	26	21	3307	21	3178	14737	15666	Investigation
SRR7351459	United Kingdom		8	2016	19	9	2	505	809	1288	3171	9435	15657	Investigation
SRR5193529	United Kingdom		8	2016	19	9	2	505	809	1288	3171	9435	15657	Investigation
SRR7285869	United Kingdom		8	2016	19	2	145	522	829	10321	1511	17980	19336	Investigation
SRR5216053	United Kingdom		8	2016	34	2	26	339	5213	1226	3225	14708	15633	Investigation
SRR7480629	United Kingdom		8	2016	34	2	26	339	5213	1226	3225	14708	15633	Investigation
SRR7187097	United Kingdom		8	2016	19	1	299	4287	858	5880	13848	18518	19972	Investigation
SRR5193237	United Kingdom		8	2016	19	84	330	530	844	2583	3165	14664	15580	Investigation
SRR7516485	United Kingdom		8	2016	19	1	1	533	848	10034	1549	17440	18721	Investigation
SRR5193682	United Kingdom		8	2016	34	2	18	21	5322	820	1644	13238	14029	Investigation
SRR8667269	United Kingdom		8	2016	19	2	122	613	362	1470	2181	9952	10513	Investigation
SRR5216484	United Kingdom		8	2016	19	5	233	2160	604	1168	3231	14824	15759	Investigation
SRR7359577	United Kingdom		8	2016	19	78	245	1818	1140	1705	7055	9945	18500	Investigation
SRR5216143	United Kingdom		8	2016	34	2	26	724	3341	2633	11416	14819	15754	Investigation
SRR7278111	United Kingdom		8	2016	19	1	1	8	807	4024	13306	17779	19114	Investigation
SRR5193034	United Kingdom		8	2016	19	5	601	1061	1660	8858	3159	14657	15573	Investigation
SRR5193045	United Kingdom		8	2016	34	2	26	1062	719	2578	3160	3725	3965	Investigation
SRR5193127	United Kingdom		8	2016	34	2	26	1063	3307	2580	3162	14660	15576	Investigation
SRR5193673	United Kingdom		8	2016	34	2	18	21	4130	2589	11402	14735	15664	Investigation
SRR5193850	United Kingdom		8	2016	19	64	245	1067	619	886	3181	3754	3995	Investigation
SRR5194160	United Kingdom		8	2016	34	2	134	1068	5649	2596	3185	14741	15672	Investigation
SRR5215627	United Kingdom		8	2016	19	2	64	1077	1685	2622	3215	14698	15622	Investigation
SRR5215691	United Kingdom		8	2016	34	2	26	46	3307	922	3217	14701	15625	Investigation
SRR5215705	United Kingdom		8	2016	19	2	611	1078	1686	2625	3218	14702	15626	Investigation
SRR7292929	United Kingdom		8	2016	19	2	611	1078	1686	2625	3218	17521	18815	Investigation
SRR5215724	United Kingdom		8	2016	19	2	23	1079	602	2626	3219	3806	4051	Investigation
SRR5215742	United Kingdom		8	2016	34	2	26	1082	3307	2628	799	14704	15629	Investigation
SRR7892329	United Kingdom		8	2016	19	2	612	1085	1692	8865	3227	14710	15635	Investigation
SRR5216133	United Kingdom		8	2016	19	2	612	1085	1692	8865	3227	14710	15635	Investigation
SRR5216152	United Kingdom		8	2016	34	2	613	1086	3307	2634	3228	14820	15755	Investigation
SRR5216220	United Kingdom		8	2016	None	2	161	249	850	2635	3229	3819	4065	Investigation
SRR5216597	United Kingdom		8	2016	19	2	11	27	1694	2637	3234	9551	15761	Investigation
SRR7911526	United Kingdom		8	2016	36	13	379	1111	1728	2686	3293	13479	14289	Investigation
SRR8666946	United Kingdom		8	2016	36	13	379	2503	1728	2686	7786	9437	9972	Investigation
SRR8667278	United Kingdom		8	2016	19	151	230	1270	1992	6911	8799	10711	11317	Investigation
SRR7230679	United Kingdom		8	2016	34	2	26	21	3483	10333	3786	17998	19356	Investigation
SRR7350690	United Kingdom		8	2016	19	9	704	815	2017	3106	3797	17448	18730	Investigation
SRR7285845	United Kingdom		8	2016	19	2	23	1726	6467	10176	5189	17701	19025	Investigation
SRR8691543	United Kingdom		8	2016	19	2	11	27	118	4592	5779	10871	11489	Investigation
SRR7465117	United Kingdom		8	2016	34	2	26	21	3380	21	6791	9429	20248	Investigation
SRR7349014	United Kingdom		8	2016	4921	13	1251	2295	3605	5663	7211	17515	18808	Investigation
SRR8667334	United Kingdom		8	2016	19	9	188	292	4403	737	8776	10685	11291	Investigation
SRR8691704	United Kingdom		8	2016	34	2	220	21	3670	5776	7335	8904	9413	Investigation
SRR8661152	United Kingdom		8	2016	34	2	225	2365	3696	5818	7380	8961	9472	Investigation
SRR8666866	United Kingdom		8	2016	34	2	26	46	3307	875	7785	9433	9968	Investigation
SRR8667339	United Kingdom		8	2016	376	2	161	249	4404	6892	8777	10686	11292	Investigation
SRR7414897	United Kingdom		8	2016	376	2	161	249	4404	6892	8777	17184	18414	Investigation
SRR8667331	United Kingdom		8	2016	19	2	11	2606	115	137	8039	9747	10300	Investigation
SRR7349155	United Kingdom		8	2016	313	2	278	41	1253	5945	13159	17576	18877	Investigation
SRR7458152	United Kingdom		8	2016	34	2	26	21	3784	5956	7555	9168	20273	Investigation
SRR7474888	United Kingdom		8	2016	34	2	26	21	3784	5956	13566	18128	19525	Investigation
SRR8674632	United Kingdom		8	2016	34	2	1316	2417	3785	5957	7556	9169	9694	Investigation
SRR8667265	United Kingdom		8	2016	34	2	26	351	3786	5958	7811	9468	10004	Investigation
SRR7401843	United Kingdom		8	2016	34	2	26	351	3786	5958	1063	9170	18360	Investigation
SRR7465086	United Kingdom		8	2016	34	2	26	351	3786	5958	1063	9170	18360	Investigation
SRR7516691	United Kingdom		8	2016	34	2	26	351	3786	5958	1063	9170	18360	Investigation
SRR8661180	United Kingdom		8	2016	34	2	134	21	3337	6469	8188	9948	10509	Investigation
SRR8666855	United Kingdom		8	2016	34	2	1356	21	3337	6110	7738	9380	9915	Investigation
SRR8666865	United Kingdom		8	2016	19	9	188	292	3888	6112	7740	9382	9917	Investigation
SRR7523132	United Kingdom		8	2016	19	9	188	292	3888	9859	7740	17135	18363	Investigation
SRR7475494	United Kingdom		8	2016	19	9	188	292	3888	9859	7740	17869	19216	Investigation
SRR7439534	United Kingdom		8	2016	34	2	26	21	3870	6129	7764	10161	18811	Investigation
SRR8661027	United Kingdom		8	2016	19	16	53	2507	3915	6154	7800	9452	9988	Investigation
SRR7140685	United Kingdom		8	2016	36	13	700	2508	3916	6155	7801	9453	20403	Investigation
SRR8661028	United Kingdom		8	2016	36	13	700	2508	3916	6155	7801	9453	9989	Investigation
SRR8666854	United Kingdom		8	2016	19	78	245	467	3922	1081	4272	9463	9999	Investigation
SRR7108613	United Kingdom		8	2016	19	78	245	467	741	1081	4272	19071	20593	Investigation
SRR8667288	United Kingdom		8	2016	19	57	215	2512	3924	6169	7813	9470	10006	Investigation
SRR8667307	United Kingdom		8	2016	34	2	26	21	3307	6170	7814	9471	10007	Investigation
SRR7457924	United Kingdom		8	2016	34	2	26	21	3307	6170	7814	9471	20338	Investigation
SRR8667443	United Kingdom		8	2016	34	2	26	531	3603	6174	7817	9475	10011	Investigation
SRR8667457	United Kingdom		8	2016	34	2	26	46	3927	6177	7819	9478	10015	Investigation
SRR7480619	United Kingdom		8	2016	19	2	11	27	3929	6180	7822	9483	19111	Investigation
SRR7187232	United Kingdom		8	2016	19	2	11	27	3929	6180	7822	9483	19974	Investigation
SRR8671278	United Kingdom		8	2016	34	2	26	21	3307	6181	7823	9484	10021	Investigation
SRR7159908	United Kingdom		8	2016	34	2	26	46	6796	6352	13989	18723	20198	Investigation
SRR8667428	United Kingdom		8	2016	19	2	442	737	115	6361	8040	9748	10301	Investigation
SRR8667290	United Kingdom		8	2016	19	2	768	2360	2689	5800	8113	9853	10411	Investigation
SRR5193104	United Kingdom		8	2016	19	2	2	3393	427	2555	1115	9946	16294	Investigation
SRR8671309	United Kingdom		8	2016	5060	11	29	58	2871	4482	8746	10649	11251	Investigation
SRR8661054	United Kingdom		8	2016	19	48	1500	363	880	6623	8774	10683	11289	Investigation
SRR8661060	United Kingdom		8	2016	34	2	26	373	4402	6891	8775	10684	11290	Investigation
SRR8667268	United Kingdom		8	2016	34	2	26	441	3354	6910	8798	10710	11316	Investigation
SRR8667327	United Kingdom		8	2016	19	48	235	2829	880	6623	8802	10714	11320	Investigation
SRR8667330	United Kingdom		8	2016	34	2	26	21	3834	6913	8803	10715	11321	Investigation
SRR7402027	United Kingdom		8	2016	4956	334	1503	2830	4416	6915	8805	10717	18462	Investigation
SRR8674607	United Kingdom		8	2016	34	337	26	2839	4428	6936	8831	10749	11356	Investigation
SRR8674638	United Kingdom		8	2016	19	9	704	815	2017	3106	5970	10913	11539	Investigation
SRR7474865	United Kingdom		8	2016	19	64	245	374	619	3076	3761	12980	19526	Investigation
SRR7286686	United Kingdom		8	2016	4877	2	26	526	5214	559	1086	17979	19335	Investigation
SRR5216456	United Kingdom		8	2016	323	2	11	2151	906	8302	10666	13229	14020	Investigation
SRR7249756	United Kingdom		8	2016	323	2	11	2151	906	8302	10666	18212	19622	Investigation
SRR7480350	United Kingdom		8	2016	313	2	665	41	700	7679	13196	17626	18931	Investigation
SRR5216360	United Kingdom		8	2016	19	64	319	509	812	1192	11417	14821	15756	Investigation
SRR7841588	United Kingdom		8	2016	19	2	161	249	850	9733	12692	16921	18100	Investigation
SRR7427034	United Kingdom		8	2016	36	13	379	4196	2944	9798	13475	18010	19370	Investigation
SRR7523680	United Kingdom		8	2016	19	2	11	2403	132	9839	12819	17109	18329	Investigation
SRR7516670	United Kingdom		8	2016	34	2	2070	4006	3422	4651	12839	17134	18362	Investigation
SRR7458810	United Kingdom		8	2016	34	2	26	339	3341	1130	12882	17190	18421	Investigation
SRR7351512	United Kingdom		8	2016	34	2	26	21	3319	9958	12964	17296	18555	Investigation
SRR7351420	United Kingdom		8	2016	313	2	303	1189	1840	9964	12973	17310	18574	Investigation
SRR7284354	United Kingdom		8	2016	34	2	26	21	3341	945	12997	17343	18610	Investigation
SRR7359073	United Kingdom		8	2016	34	2	26	21	3341	945	12997	17343	18610	Investigation
SRR7192216	United Kingdom		8	2016	34	2	26	21	3341	945	12997	17343	18610	Investigation
SRR7298815	United Kingdom		8	2016	19	2	2109	459	767	10013	13035	17397	18670	Investigation
SRR7298863	United Kingdom		8	2016	19	2	294	468	1997	10014	3751	17398	18671	Investigation
SRR7344873	United Kingdom		8	2016	34	2	2117	21	3474	10069	13117	17514	18807	Investigation
SRR7292971	United Kingdom		8	2016	34	2	26	1776	3603	852	13121	17522	18816	Investigation
SRR7495697	United Kingdom		8	2016	34	2	26	21	3603	10085	13142	17550	18844	Investigation
SRR7495791	United Kingdom		8	2016	5002	85	26	190	6460	10164	13233	17676	18993	Investigation
SRR7277876	United Kingdom		8	2016	19	2	2140	1723	2903	10213	13305	17778	19113	Investigation
SRR7244395	United Kingdom		8	2016	19	2	54	4169	5343	10279	13408	17914	19263	Investigation
SRR7427060	United Kingdom		8	2016	19	2	8	4195	675	965	13474	18009	19369	Investigation
SRR7350643	United Kingdom		8	2016	4927	2	11	4201	6584	10357	13501	18040	19411	Investigation
SRR7458582	United Kingdom		8	2016	4927	2	11	4201	6584	10357	13501	18784	20271	Investigation
SRR7350659	United Kingdom		8	2016	34	2	26	354	3416	10276	1338	18041	19412	Investigation
SRR7902998	United Kingdom		8	2016	19	52	2172	4202	4674	10359	13632	18216	19626	Investigation
SRR7471046	United Kingdom		8	2016	313	470	3	3	6617	10409	13571	18137	19537	Investigation
SRR7188002	United Kingdom		8	2016	36	13	1425	2624	6724	10587	13828	18490	19939	Investigation
SRR7180162	United Kingdom		8	2016	34	2	18	21	3307	10602	13849	18519	19973	Investigation
SRR7167757	United Kingdom		8	2016	36	13	995	4317	6787	10696	13976	18703	20178	Investigation
SRR7167732	United Kingdom		8	2016	19	2	11	100	6788	10697	13977	18704	20179	Investigation
SRR7465120	United Kingdom		8	2016	34	2	26	441	6816	564	14022	18766	20247	Investigation
SRR7457901	United Kingdom		8	2016	34	2	234	46	6843	863	14076	18846	20339	Investigation
SRR7456813	United Kingdom		8	2016	19	2	54	186	6850	10787	14095	18875	20372	Investigation
SRR7444250	United Kingdom		8	2016	34	2	134	353	6857	10793	14105	18890	20387	Investigation
SRR7439566	United Kingdom		8	2016	19	4	693	337	6906	822	14190	19017	20534	Investigation
SRR8667318	United Kingdom		8	2016		2	2922	5738	1253			25456	27657	Investigation
SRR7286737	United Kingdom		8	2016	4883	330	2160	4185	6560	10320				Investigation
SRR7902699	United Kingdom		8	2016	4883	330	2160	4185	6560	10320				Investigation
SRR7426624	United Kingdom		8	2016	19	2	56	81	577	147	1043	8325	15366	Investigation	id MGT9 ST15366:1
SRR5215740	United Kingdom		8	2016	19	2	56	81	577	147	1043	8325	15366	Investigation	id MGT9 ST15366:1
SRR7349146	United Kingdom		8	2016	19	2	56	81	577	147	1043	8325	15366	Investigation	id MGT9 ST15366:1
SRR7285900	United Kingdom		8	2016	19	2	56	81	577	147	1043	8325	15366	Investigation	id MGT9 ST15366:1
SRR8667343	United Kingdom		8	2016	34	2	225	2510	3422	852	5862	9462	9998	Investigation	id MGT8 ST9462:2
SRR7468900	United Kingdom		8	2016	19	2	52	2828	6551	5025	8801	17942	19292	Investigation	id MGT7 ST8801:1
SRR7123276	United Kingdom		8	2016	19	2	52	2828	6551	5025	8801	17942	19292	Investigation	id MGT7 ST8801:1
SRR7506742	United Kingdom		8	2016	34	2	1369	345	3422	10035	1056	17441	18722	Investigation	id MGT7 ST1056:2
SRR7506876	United Kingdom		8	2016	34	2	1369	345	6377	840	1056	17442	18723	Investigation	id MGT7 ST1056:2
SRR8674641	United Kingdom		8	2016	34	2	1369	345	3422	840	1056	9949	11540	Investigation	id MGT7 ST1056:2
SRR5193866	United Kingdom		8	2016	19	2	11	27	115	1323	1640	8326	15668	Investigation	id MGT8 ST8326:1
SRR7221407	United Kingdom		9	2016	34	2	26	46	3307	1050	1304	9947	19357	Investigation
SRR8658241	United Kingdom		9	2016	34	2	1289	21	3307	5810	7783	9431	9966	Investigation
SRR8667440	United Kingdom		9	2016	34	2	1289	21	3307	5810	7783	9431	9966	Investigation
SRR15369703	United Kingdom		9	2016	34	2	1289	21	3307	5810	7783	9431	40739	Investigation
SRR7426959	United Kingdom		9	2016	34	2	18	21	3947	21	1423	9517	19294	Investigation
SRR8661156	United Kingdom		9	2016	34	2	18	21	3307	787	8187	9944	10505	Investigation
SRR7495749	United Kingdom		9	2016	34	2	18	21	3307	787	8187	9944	18845	Investigation
SRR7538777	United Kingdom		9	2016	34	2	18	21	5769	21	12773	17046	18248	Investigation
SRR7414985	United Kingdom		9	2016	34	2	26	2373	3307	875	12828	17121	19388	Investigation
SRR7348935	United Kingdom		9	2016	34	2	18	21	3307	9991	13010	17367	18637	Investigation
SRR7427064	United Kingdom		9	2016	34	2	18	21	6571	21	1348	18011	19371	Investigation
SRR7892181	United Kingdom		9	2016	34	2	121	21	4008	4480	14056	18815	20305	Investigation
SRR7457136	United Kingdom		9	2016	34	2	26	46	3307	875	14077	18847	20340	Investigation
SRR5193083	United Kingdom		9	2016	34	2	26	190	3341	1054	2269	14658	15574	Investigation
SRR8667458	United Kingdom		9	2016	34	2	1207	354	3416	1020	1073	9479	10016	Investigation
SRR7187084	United Kingdom		9	2016	34	2	26	354	3416	908	1389	18522	19978	Investigation
SRR7368918	United Kingdom		9	2016	34	2	1207	4031	3341	25498	34012	45559	49936	Investigation
SRR8698217	United Kingdom		9	2016	19	2	145	226	403	1012	1260	8376	8829	Investigation
SRR7456772	United Kingdom		9	2016	19	2	145	226	403	1012	1260	8376	8829	Investigation
SRR7180055	United Kingdom		9	2016	19	2	145	226	403	854	1076	8413	10298	Investigation
SRR7298871	United Kingdom		9	2016	19	2	145	226	6309	854	1076	17253	18738	Investigation
SRR7359014	United Kingdom		9	2016	19	2	145	226	6309	854	1076	17253	18502	Investigation
SRR7458815	United Kingdom		9	2016	19	2	145	226	403	4093	6756	11918	12629	Investigation
SRR7157817	United Kingdom		9	2016	19	2	145	226	403	4093	4129	11318	12627	Investigation
SRR7439547	United Kingdom		9	2016	19	2	145	226	403	869	5736	17358	18627	Investigation
SRR7501174	United Kingdom		9	2016	19	2	145	4123	403	4093	13234	17677	18994	Investigation
SRR7221424	United Kingdom		9	2016	19	52	2	271	472	10564	13801	18443	19889	Investigation
SRR7159893	United Kingdom		9	2016	34	2	26	4320	6797	828	1441	18726	20201	Investigation
SRR7501646	United Kingdom		9	2016	34	2	1063	345	3422	10086	5862	17551	18846	Investigation
SRR7349215	United Kingdom		9	2016	34	2	234	46	3307	863	1107	17475	19413	Investigation
SRR8667319	United Kingdom		9	2016	19	63	54	186	117	6172	1108	9473	10009	Investigation
SRR8661035	United Kingdom		9	2016	19	4	2	203	372	881	7714	9352	9885	Investigation
SRR7457907	United Kingdom		9	2016	19	4	2	203	372	10310	8905	17965	19320	Investigation
SRR7351609	United Kingdom		9	2016	19	3	248	380	632	9950	1134	17284	18541	Investigation
SRR7187219	United Kingdom		9	2016	19	68	1	4218	639	10398	1146	18109	19502	Investigation
SRR7439453	United Kingdom		9	2016	19	2	23	392	3919	6160	1407	9458	19416	Investigation
SRR7349225	United Kingdom		9	2016	19	2	23	392	3919	6160	1407	9458	19416	Investigation
SRR7416150	United Kingdom		9	2016	34	2	26	21	3341	945	13486	18025	19387	Investigation
SRR7401732	United Kingdom		9	2016	19	2	23	392	602	1864	2268	17058	18267	Investigation
SRR7417234	United Kingdom		9	2016	19	9	201	313	694	1010	1258	19298	20840	Investigation
SRR8661173	United Kingdom		9	2016	34	2	26	46	3307	1050	1304	9947	10508	Investigation
SRR8657019	United Kingdom		9	2016	34	2	288	21	3307	1053	8933	10877	11496	Investigation
SRR7402079	United Kingdom		9	2016	34	2	288	21	3307	1053	8933	10877	18464	Investigation
SRR7140660	United Kingdom		9	2016	19	2	290	4353	726	10801	14111	18901	20404	Investigation
SRR7187261	United Kingdom		9	2016	19	2	294	468	743	3492	13829	18491	19940	Investigation
SRR8661023	United Kingdom		9	2016	19	2	11	100	3914	1109	1370	9449	9984	Investigation
SRR7286748	United Kingdom		9	2016	19	2	11	100	756	1109	1370	17704	19028	Investigation
SRR7284344	United Kingdom		9	2016	19	2	23	392	602	10215	11763	17782	19118	Investigation
SRR7285905	United Kingdom		9	2016	19	2	23	392	602	1144	13251	17703	19027	Investigation
SRR7140675	United Kingdom		9	2016	34	2	26	21	3409	559	3625	10637	20405	Investigation
SRR8658196	United Kingdom		9	2016	19	48	235	502	804	6009	7619	9239	9767	Investigation
SRR7458671	United Kingdom		9	2016	19	9	2	505	809	1288	14023	18767	20249	Investigation
SRR7475354	United Kingdom		9	2016	19	64	319	509	812	10261	11401	17872	19219	Investigation
SRR8661089	United Kingdom		9	2016	19	2	11	27	599	1721	8059	9780	10335	Investigation
SRR8661148	United Kingdom		9	2016	19	1	299	381	914	5817	1669	8960	9471	Investigation
SRR8661189	United Kingdom		9	2016	19	64	353	576	619	1351	1672	9379	9914	Investigation
SRR7538821	United Kingdom		9	2016	19	64	353	576	619	1351	1672	9379	18249	Investigation
SRR7527854	United Kingdom		9	2016	19	64	353	576	619	1351	12818	17108	18326	Investigation
SRR7450767	United Kingdom		9	2016	19	64	353	576	619	1351	1672	9379	18249	Investigation
SRR8661165	United Kingdom		9	2016	19	78	245	1818	1140	1705	7055	9945	10506	Investigation
SRR7417222	United Kingdom		9	2016	36	13	477	794	1240	1875	2281	17473	18757	Investigation
SRR7402045	United Kingdom		9	2016	19	2	442	737	1257	1896	12909	17221	18463	Investigation
SRR8666938	United Kingdom		9	2016	34	2	26	21	3923	6164	7808	9464	10000	Investigation
SRR7426997	United Kingdom		9	2016	36	13	379	1806	6575	4360	5756	18020	19380	Investigation
SRR7402428	United Kingdom		9	2016	19	2	11	1828	118	9894	12883	17191	18422	Investigation
SRR8658052	United Kingdom		9	2016	19	9	1410	505	2851	4449	8044	9754	10307	Investigation
SRR7159911	United Kingdom		9	2016	36	13	1048	1243	6780	4567	13959	18676	20147	Investigation
SRR8661026	United Kingdom		9	2016	19	2	54	186	3000	6153	7799	9451	9987	Investigation
SRR8658232	United Kingdom		9	2016	34	2	26	2443	3826	1905	7623	9243	9771	Investigation
SRR7221388	United Kingdom		9	2016	34	2	26	2443	3826	1905	13633	18217	19628	Investigation
SRR7417288	United Kingdom		9	2016	34	2	26	441	3354	11016	1607	19297	20839	Investigation
SRR8658055	United Kingdom		9	2016	34	2	26	21	3380	21	6791	9429	9964	Investigation
SRR8658217	United Kingdom		9	2016	19	1	299	381	3395	6167	6813	9467	10003	Investigation
SRR8666932	United Kingdom		9	2016	34	2	1364	453	3307	863	6938	9434	9969	Investigation
SRR15369579	United Kingdom		9	2016	34	2	1364	453	3307	863	6938	9434	40735	Investigation
SRR8661187	United Kingdom		9	2016	34	2	26	453	3307	863	8189	9950	10511	Investigation
SRR7902716	United Kingdom		9	2016	34	2	26	507	3462	5457	14048	18805	20293	Investigation
SRR8661182	United Kingdom		9	2016	36	13	492	217	3528	5317	7382	8963	9474	Investigation
SRR7416181	United Kingdom		9	2016	34	2	26	49	6578	60	13487	18027	19390	Investigation
SRR7538870	United Kingdom		9	2016	19	64	319	509	6240	5627	12794	17079	18289	Investigation
SRR8661142	United Kingdom		9	2016	34	2	134	2364	3695	5816	7379	8959	9470	Investigation
SRR8661157	United Kingdom		9	2016	19	64	319	1629	2531	5819	7381	8962	9473	Investigation
SRR8657010	United Kingdom		9	2016	5007	2	1314	46	3307	5942	7533	9140	9663	Investigation
SRR8661037	United Kingdom		9	2016	313	2	278	41	1253	5945	7536	9145	9668	Investigation
SRR7458548	United Kingdom		9	2016	313	2	278	41	1253	9892	14057	18816	20306	Investigation
SRR8667435	United Kingdom		9	2016	36	13	957	1720	3781	5953	7552	9165	9690	Investigation
SRR8657048	United Kingdom		9	2016	34	2	26	351	3786	5958	1063	9170	9695	Investigation
SRR8658041	United Kingdom		9	2016	34	2	26	46	3307	6004	7611	9231	9758	Investigation
SRR7180168	United Kingdom		9	2016	19	2	161	249	850	7660	7617	18110	19503	Investigation
SRR8667261	United Kingdom		9	2016	3478	2	26	2490	3890	6114	7742	9384	9919	Investigation
SRR7451136	United Kingdom		9	2016	34	2	26	21	3870	6129	7764	10161	18811	Investigation
SRR8657038	United Kingdom		9	2016	36	13	379	801	1259	1897	7781	9428	9963	Investigation
SRR8661009	United Kingdom		9	2016	36	11	29	58	3908	6144	7784	9432	9967	Investigation
SRR8661025	United Kingdom		9	2016	34	2	26	2506	3428	6152	7798	9450	9986	Investigation
SRR8661069	United Kingdom		9	2016	34	2	26	2509	3917	6156	7802	9454	9990	Investigation
SRR8661082	United Kingdom		9	2016	36	13	1368	784	3918	6157	7803	9455	9991	Investigation
SRR8661087	United Kingdom		9	2016	19	2	11	27	115	6158	7804	9456	9992	Investigation
SRR8661111	United Kingdom		9	2016	34	2	237	46	3920	6161	7806	9459	9995	Investigation
SRR8661125	United Kingdom		9	2016	19	2	11	331	3921	6162	7807	9460	9996	Investigation
SRR7286946	United Kingdom		9	2016	19	71	266	404	668	6166	7810	9466	10002	Investigation
SRR7297955	United Kingdom		9	2016	19	71	266	404	668	6166	7810	9466	10002	Investigation
SRR8667326	United Kingdom		9	2016	34	2	26	21	3926	6173	7816	9474	10010	Investigation
SRR7310577	United Kingdom		9	2016	34	2	26	21	3926	6173	7816	17392	18664	Investigation
SRR8667460	United Kingdom		9	2016	36	45	485	1378	3928	6178	7820	9480	10017	Investigation
SRR8661050	United Kingdom		9	2016	34	2	1372	21	3307	6201	7849	9520	10062	Investigation
SRR7458007	United Kingdom		9	2016	19	2	144	2522	3952	6207	7855	9526	18599	Investigation
SRR7349125	United Kingdom		9	2016	19	2	144	2522	3952	6207	7855	9526	18599	Investigation
SRR7284305	United Kingdom		9	2016	19	2	144	2522	3952	6207	7855	9526	18599	Investigation
SRR8674564	United Kingdom		9	2016	19	2	144	2522	3952	6207	7855	9526	10068	Investigation
SRR7480394	United Kingdom		9	2016	34	2	26	21	4835	939	12956	17871	19218	Investigation
SRR7480333	United Kingdom		9	2016	34	2	26	4162	4835	939	13375	17873	19220	Investigation
SRR7495503	United Kingdom		9	2016	34	2	26	46	3307	6352	13597	18168	19575	Investigation
SRR8667429	United Kingdom		9	2016	34	2	18	430	3307	6362	8041	9749	10302	Investigation
SRR8658154	United Kingdom		9	2016	19	4	1411	203	372	6363	8045	9755	10308	Investigation
SRR8661059	United Kingdom		9	2016	19	2	768	2360	2689	5800	8113	9853	10411	Investigation
SRR8671256	United Kingdom		9	2016	34	2	26	2651	3784	6452	8192	9954	10515	Investigation
SRR7286704	United Kingdom		9	2016	34	2	26	4130	3784	6452	8192	17702	19026	Investigation
SRR15371327	United Kingdom		9	2016	34	2	26	2651	3784	6452	8192	37434	40746	Investigation
SRR7867044	United Kingdom		9	2016	34	2	26	2647	3319	5792	14538	19515	21081	Investigation
SRR8661172	United Kingdom		9	2016	19	2	2	375	427	2555	1115	9946	10507	Investigation
SRR7310606	United Kingdom		9	2016	19	2	2	375	427	2555	13032	17393	18665	Investigation
SRR7284470	United Kingdom		9	2016	34	2	225	345	3422	852	8190	9951	19045	Investigation
SRR8703193	United Kingdom		9	2016	36	108	475	793	2619	6471	8193	9958	10519	Investigation
SRR7495686	United Kingdom		9	2016	36	13	474	792	6461	10165	13235	17678	18995	Investigation
SRR8661070	United Kingdom		9	2016	19	2	1477	226	403	1019	1076	10880	11499	Investigation
SRR8667260	United Kingdom		9	2016	34	2	26	21	3307	6909	1241	10709	11315	Investigation
SRR7244419	United Kingdom		9	2016	19	48	235	2829	880	8993	13409	17916	19265	Investigation
SRR7480638	United Kingdom		9	2016	34	337	26	2839	4428	21	8831	17866	19213	Investigation
SRR7471148	United Kingdom		9	2016	19	52	2	1866	472	7277	9301	17394	18947	Investigation
SRR7867022	United Kingdom		9	2016	19	9	1603	2245	3526	5541	9531	16891	18058	Investigation
SRR7533547	United Kingdom		9	2016	19	48	235	363	3201	9802	12772	17045	18247	Investigation
SRR7533513	United Kingdom		9	2016	19	9	201	313	694	9803	12774	17047	18250	Investigation
SRR7527845	United Kingdom		9	2016	34	2	2063	190	6249	9836	12817	17107	18325	Investigation
SRR7523689	United Kingdom		9	2016	19	48	2066	363	880	9840	12820	17110	18330	Investigation
SRR7416355	United Kingdom		9	2016	36	361	2072	3073	4829	9876	12859	17157	18386	Investigation
SRR7414900	United Kingdom		9	2016	313	2	278	41	1253	9892	12877	17185	18415	Investigation
SRR7414667	United Kingdom		9	2016	34	2	26	339	3341	1130	12882	17190	18421	Investigation
SRR7458655	United Kingdom		9	2016	36	13	474	792	6819	10737	14036	18786	20274	Investigation
SRR7414475	United Kingdom		9	2016	19	2	11	27	115	9909	12900	17211	18449	Investigation
SRR7368907	United Kingdom		9	2016	19	5	2085	3681	701	9914	12910	17222	18465	Investigation
SRR7351621	United Kingdom		9	2016	34	2	118	21	6308	9932	12932	17252	18501	Investigation
SRR7495490	United Kingdom		9	2016	5060	11	29	58	6631	4482	13596	18167	19574	Investigation
SRR7516472	United Kingdom		9	2016	34	2	26	21	3416	908	13066	17444	18725	Investigation
SRR7426914	United Kingdom		9	2016	19	57	215	4079	6381	10041	13482	18019	19379	Investigation
SRR7343900	United Kingdom		9	2016	19	2	1085	366	6402	10070	13118	17516	18809	Investigation
SRR7451047	United Kingdom		9	2016	36	11	29	58	4138	10071	8765	17517	18810	Investigation
SRR7343922	United Kingdom		9	2016	36	11	29	58	4138	10071	8765	17517	18810	Investigation
SRR7298368	United Kingdom		9	2016	19	2	11	444	223	10073	13122	17523	18817	Investigation
SRR7292941	United Kingdom		9	2016	34	2	26	441	6403	564	13123	17524	18818	Investigation
SRR7297928	United Kingdom		9	2016	19	2	23	4090	6404	10074	13124	17525	18819	Investigation
SRR7297913	United Kingdom		9	2016	19	48	1500	363	880	8993	13250	17700	19022	Investigation
SRR7237465	United Kingdom		9	2016	19	48	1500	363	880	8993	13250	17918	19267	Investigation
SRR7284438	United Kingdom		9	2016	34	2	26	21	6473	38	13261	17719	19043	Investigation
SRR7285614	United Kingdom		9	2016	34	2	225	474	3422	10186	13262	17720	19044	Investigation
SRR7285798	United Kingdom		9	2016	34	2	134	779	6474	10187	13263	17721	19046	Investigation
SRR7230748	United Kingdom		9	2016	34	2	134	779	6474	10187	13263	17721	19046	Investigation
SRR7275106	United Kingdom		9	2016	19	2	15	50	6494	10214	13307	17781	19116	Investigation
SRR7523757	United Kingdom		9	2016	34	2	225	4145	3422	10224	13322	17802	19140	Investigation
SRR7251499	United Kingdom		9	2016	34	2	26	4155	3341	564	13358	17846	19189	Investigation
SRR7251118	United Kingdom		9	2016	36	361	2148	4156	6523	10247	13359	17847	19190	Investigation
SRR7251572	United Kingdom		9	2016	19	2	236	403	667	10248	13360	17848	19191	Investigation
SRR7458114	United Kingdom		9	2016	19	2	236	403	667	10248	13360	17848	19191	Investigation
SRR7251543	United Kingdom		9	2016	34	69	26	190	3341	10249	13361	17849	19192	Investigation
SRR7122581	United Kingdom		9	2016	19	1	1	4160	807	10257	13372	17865	19212	Investigation
SRR7495560	United Kingdom		9	2016	19	1	1	4160	807	10257	13372	17865	19212	Investigation
SRR7480384	United Kingdom		9	2016	34	2	26	4161	3354	10260	13374	17870	19217	Investigation
SRR7237454	United Kingdom		9	2016	34	2	26	46	6541	10280	13410	17917	19266	Investigation
SRR7469129	United Kingdom		9	2016	34	2	2159	49	3548	10295	13427	17943	19295	Investigation
SRR7469027	United Kingdom		9	2016	19	1	334	4178	6552	10296	13428	17944	19296	Investigation
SRR7457885	United Kingdom		9	2016	19	1	334	4178	6552	10296	13428	17944	19296	Investigation
SRR7416244	United Kingdom		9	2016	36	11	29	58	6577	10345	5026	18026	19389	Investigation
SRR7349341	United Kingdom		9	2016	34	2	121	21	4008	21	13502	18042	19414	Investigation
SRR7349268	United Kingdom		9	2016	34	2	134	21	3337	5534	13503	18043	19415	Investigation
SRR7349246	United Kingdom		9	2016	34	2	2171	560	6585	10358	13504	18044	19417	Investigation
SRR7911514	United Kingdom		9	2016	34	2	2171	560	6585	10358	13504	18044	19417	Investigation
SRR7108947	United Kingdom		9	2016	34	2	2182	4227	4294	884	13577	18147	19550	Investigation
SRR7456783	United Kingdom		9	2016	19	1	2193	3888	6641	8249	13640	18225	19637	Investigation
SRR7216074	United Kingdom		9	2016	19	1	2193	3888	6641	8249	13640	18225	19637	Investigation
SRR7184584	United Kingdom		9	2016	34	2	26	46	6734	10603	13850	18520	19976	Investigation
SRR7184581	United Kingdom		9	2016	36	13	701	1243	6735	10604	13851	18521	19977	Investigation
SRR7204648	United Kingdom		9	2016	19	2	2226	1400	6776	10677	13952	18668	20137	Investigation
SRR7204601	United Kingdom		9	2016	34	2	26	21	3516	1356	1451	18669	20138	Investigation
SRR7163838	United Kingdom		9	2016	19	48	235	363	880	8993	13990	18725	20200	Investigation
SRR7456767	United Kingdom		9	2016	34	2	26	46	6851	51	14096	18876	20373	Investigation
SRR7456779	United Kingdom		9	2016	34	2	26	4347	6852	10788	14097	18877	20374	Investigation
SRR7439449	United Kingdom		9	2016	34	2	26	4347	6852	10788	14097	18877	20374	Investigation
SRR7451064	United Kingdom		9	2016	34	2	26	531	6858	10794	10181	18891	20388	Investigation
SRR7879385	United Kingdom		9	2016	36	108	2256	1928	6897	10846	14173	18996	20509	Investigation
SRR7439492	United Kingdom		9	2016	34	2	26	46	3307	1843	14191	19018	20535	Investigation
SRR7426862	United Kingdom		9	2016	36	13	1334	1286	6988	10973	14338	19197	20726	Investigation
SRR7911478	United Kingdom		9	2016	19	64	319	509	812	1689	14422	19329	20873	Investigation
SRR7426545	United Kingdom		9	2016	36	13	2299	1286	6619	11072	14484	19417	20973	Investigation
SRR7867030	United Kingdom		9	2016	34	2	26	46	7079	11113	14539	19516	21082	Investigation
SRR8661024	United Kingdom		9	2016	19	2	56	81	577	147	1043	8325	9985	Investigation	id MGT9 ST15366:1
SRR7458607	United Kingdom		9	2016	19	2	56	4337	577	147	1043	18817	20307	Investigation	id MGT9 ST15366:1
SRR8667445	United Kingdom		9	2016	19	2	56	81	577	6175	1043	9476	10012	Investigation	id MGT9 ST15366:1
SRR7458216	United Kingdom		9	2016	19	2	56	81	577	147	1043	18787	20275	Investigation	id MGT9 ST15366:1
SRR7527800	United Kingdom		9	2016	19	2	56	81	577	147	1043	8325	15366	Investigation	id MGT9 ST15366:1
SRR7523836	United Kingdom		9	2016	19	2	56	81	577	147	1043	8325	15366	Investigation	id MGT9 ST15366:1
SRR7426541	United Kingdom		9	2016	19	2	56	81	577	147	1043	8325	15366	Investigation	id MGT9 ST15366:1
SRR7223164	United Kingdom		9	2016	19	2	56	81	577	147	1043	8325	15366	Investigation	id MGT9 ST15366:1
SRR7902689	United Kingdom		9	2016	19	2	56	81	577	147	1043	8325	15366	Investigation	id MGT9 ST15366:1
SRR7417207	United Kingdom		9	2016	19	2	56	81	577	147	1043	8325	15366	Investigation	id MGT9 ST15366:1
SRR7163813	United Kingdom		9	2016	19	2	56	81	577	147	1043	8325	15366	Investigation	id MGT9 ST15366:1
SRR8661094	United Kingdom		9	2016	19	2	56	81	577	147	1043	8325	9058	Investigation	id MGT9 ST15366:1
SRR8661179	United Kingdom		9	2016	19	2	56	81	577	147	1043	8325	9058	Investigation	id MGT9 ST15366:1
SRR8661076	United Kingdom		9	2016	19	2	56	81	577	147	1043	8325	9058	Investigation	id MGT9 ST15366:1
SRR8661190	United Kingdom		9	2016	34	2	225	2510	3422	852	5862	9462	9998	Investigation	id MGT8 ST9462:2
SRR8661130	United Kingdom		9	2016	34	2	225	2510	3422	852	5862	9462	9998	Investigation	id MGT8 ST9462:2
SRR7416345	United Kingdom		9	2016	34	2	225	2510	3422	852	5862	9462	19117	Investigation	id MGT8 ST9462:2
SRR7284316	United Kingdom		9	2016	34	2	225	2510	3422	852	5862	9462	19117	Investigation	id MGT8 ST9462:2
SRR7157828	United Kingdom		9	2016	34	2	225	2510	3422	852	5862	9462	19117	Investigation	id MGT8 ST9462:2
SRR7221369	United Kingdom		9	2016	19	2	52	2828	4414	5025	8801	10713	19627	Investigation	id MGT7 ST8801:1
SRR8667316	United Kingdom		9	2016	19	2	52	2828	4414	5025	8801	10713	11319	Investigation	id MGT7 ST8801:1
SRR7456908	United Kingdom		9	2016	19	2	52	2828	6551	5025	8801	17942	19292	Investigation	id MGT7 ST8801:1
SRR7879457	United Kingdom		9	2016	34	2	1369	345	3422	840	1056	18997	20510	Investigation	id MGT7 ST1056:2
SRR7349342	United Kingdom		9	2016	34	2	1369	345	3422	840	1056	9949	19418	Investigation	id MGT7 ST1056:2
SRR7417349	United Kingdom		9	2016	34	2	1369	345	3422	840	1056	9949	19418	Investigation	id MGT7 ST1056:2
SRR8661185	United Kingdom		9	2016	34	2	1369	345	3422	840	1056	9949	10510	Investigation	id MGT7 ST1056:2
SRR8661134	United Kingdom		9	2016	34	2	1369	345	3422	6163	1056	9461	9997	Investigation	id MGT7 ST1056:2
SRR8661162	United Kingdom		9	2016	34	2	18	386	8234	14613	3746	25455	27655	Investigation	id MGT7 ST3746:5
SRR8658200	United Kingdom		9	2016	34	2	18	386	3307	3065	3746	9757	10311	Investigation	id MGT7 ST3746:5
SRR7402040	United Kingdom		9	2016	34	2	18	386	3307	3065	3746	18294	19721	Investigation	id MGT7 ST3746:5
SRR7890209	United Kingdom		9	2016	34	2	18	386	3307	3065	3746	9757	18575	Investigation	id MGT7 ST3746:5
SRR8658053	United Kingdom		9	2016	34	2	1315	21	3774	21	7535	9144	9762	Investigation	id MGT8 ST9144:2
SRR7910394	United Kingdom		9	2016	34	2	1315	21	3774	21	7535	9144	19221	Investigation	id MGT8 ST9144:2
SRR7444282	United Kingdom		9	2016	19	2	11	27	115	1323	1640	8326	20389	Investigation	id MGT8 ST8326:1
SRR7359586	United Kingdom		9	2016	19	2	11	27	115	1323	1640	8326	18466	Investigation	id MGT8 ST8326:1
SRR7469112	United Kingdom		10	2016	19	2	2	70	33	10297	2	17945	19297	Investigation
SRR7286938	United Kingdom		10	2016	34	2	18	21	3307	867	1092	12895	18892	Investigation
SRR7221419	United Kingdom		10	2016	34	2	26	21	3769	21	752	17199	18432	Investigation
SRR7244424	United Kingdom		10	2016	34	2	26	1710	3307	21	13411	17919	19268	Investigation
SRR7533399	United Kingdom		10	2016	34	2	1289	3980	3307	9804	7783	17048	18251	Investigation
SRR7275140	United Kingdom		10	2016	34	2	26	21	3307	10216	1639	17783	19119	Investigation
SRR7249861	United Kingdom		10	2016	34	2	26	21	3307	10216	1639	17783	19119	Investigation
SRR8661103	United Kingdom		10	2016	34	2	18	21	3307	6159	7805	9457	9993	Investigation
SRR8658176	United Kingdom		10	2016	34	2	18	21	3947	21	1423	9517	10059	Investigation
SRR8650259	United Kingdom		10	2016	34	2	26	21	3307	21	8020	9717	10270	Investigation
SRR8657046	United Kingdom		10	2016	34	2	18	21	3307	787	8934	10878	11497	Investigation
SRR7426992	United Kingdom		10	2016	34	2	18	21	5769	21	12773	18021	19381	Investigation
SRR8658223	United Kingdom		10	2016	19	2	145	226	403	1012	803	8291	10572	Investigation
SRR8658214	United Kingdom		10	2016	19	2	145	226	403	1012	1260	53812	59112	Investigation
SRR7911517	United Kingdom		10	2016	19	2	5421	226	403	29868	1260	53906	59119	Investigation
SRR7221381	United Kingdom		10	2016	19	2	145	226	403	1012	1260	8376	59234	Investigation
SRR8658174	United Kingdom		10	2016	19	2	145	226	403	4093	4129	9756	10309	Investigation
SRR7516497	United Kingdom		10	2016	19	2	145	226	403	1019	7160	8661	9149	Investigation
SRR7480407	United Kingdom		10	2016	19	2	145	226	6632	4093	4129	18169	19576	Investigation
SRR8658248	United Kingdom		10	2016	34	2	26	339	3341	559	8935	10879	11498	Investigation
SRR7523763	United Kingdom		10	2016	34	2	225	345	3422	852	1074	17611	18915	Investigation
SRR8657015	United Kingdom		10	2016	34	2	26	21	3772	853	1075	9141	9664	Investigation
SRR7251082	United Kingdom		10	2016	34	2	225	355	5693	855	1077	17850	19193	Investigation
SRR7480140	United Kingdom		10	2016	19	2	23	359	602	10262	13376	17874	19222	Investigation
SRR7471109	United Kingdom		10	2016	34	2	26	46	3307	10410	1425	18138	19538	Investigation
SRR7523866	United Kingdom		10	2016	19	3	248	4146	632	10225	13323	17803	19141	Investigation
SRR7456894	United Kingdom		10	2016	19	2	23	392	3002	4698	1407	18878	20375	Investigation
SRR8661105	United Kingdom		10	2016	19	2	23	392	3919	6160	1407	9458	9994	Investigation
SRR7286852	United Kingdom		10	2016	19	2	1	466	740	10150	1337	17657	18972	Investigation
SRR8661112	United Kingdom		10	2016	19	57	215	483	629	1132	8186	9943	10504	Investigation
SRR7468913	United Kingdom		10	2016	19	2	54	2194	797	10298	10664	17946	19298	Investigation
SRR7157823	United Kingdom		10	2016	19	9	2	505	809	1288	13462	18727	20202	Investigation
SRR5193359	United Kingdom		10	2016	19	2	145	522	829	1217	3167	14665	15581	Investigation
SRR7417355	United Kingdom		10	2016	19	5	282	2639	7020	1274	14402	19300	20842	Investigation
SRR7140674	United Kingdom		10	2016	19	32	2	549	870	1281	14112	18902	20406	Investigation
SRR5352249	United Kingdom		10	2016	19	78	245	1140	852	1320	1637	3977	4230	Investigation
SRR5216573	United Kingdom		10	2016	34	2	18	21	5322	820	3233	14825	15760	Investigation
SRR8658036	United Kingdom		10	2016	34	2	121	21	3817	21	1650	9230	9757	Investigation
SRR7511896	United Kingdom		10	2016	19	9	2	505	809	8350	1691	17275	18833	Investigation
SRR7209580	United Kingdom		10	2016	34	2	26	724	3341	1716	13642	18227	19639	Investigation
SRR7416259	United Kingdom		10	2016	19	2	2167	4198	115	7879	13488	18028	19391	Investigation
SRR5193974	United Kingdom		10	2016	19	65	11	27	622	8869	3183	14739	15669	Investigation
SRR5194203	United Kingdom		10	2016	34	2	26	21	3603	2597	3186	14742	15673	Investigation
SRR7286871	United Kingdom		10	2016	19	3	248	380	632	10151	13219	17658	18973	Investigation
SRR7456932	United Kingdom		10	2016	34	2	26	21	3307	2949	3609	15095	20341	Investigation
SRR7172599	United Kingdom		10	2016	19	2	694	1287	1930	3102	3646	11565	12246	Investigation
SRR7495720	United Kingdom		10	2016	19	2	11	27	1953	3007	3678	9940	18847	Investigation
SRR7184598	United Kingdom		10	2016	19	2	226	487	780	7292	13852	18523	19979	Investigation
SRR8658201	United Kingdom		10	2016	19	2	11	1803	2620	4352	5446	9778	10333	Investigation
SRR7349364	United Kingdom		10	2016	19	2	54	186	3000	5412	5938	8289	18534	Investigation
SRR7369114	United Kingdom		10	2016	19	2	54	186	3000	5412	5938	8289	18534	Investigation
SRR7349337	United Kingdom		10	2016	34	2	26	2506	3428	6152	7798	17319	18584	Investigation
SRR7458599	United Kingdom		10	2016	34	2	26	339	3341	1130	12882	17190	20308	Investigation
SRR7221423	United Kingdom		10	2016	34	2	26	21	3907	6143	7782	9430	19728	Investigation
SRR7444051	United Kingdom		10	2016	36	13	492	217	3528	5317	14142	18948	20456	Investigation
SRR7417352	United Kingdom		10	2016	4991	52	2059	271	2286	3529	12775	19299	20841	Investigation
SRR8658189	United Kingdom		10	2016	19	2	1256	2441	3616	5680	7618	9238	9766	Investigation
SRR7427079	United Kingdom		10	2016	4995	2	2166	21	3646	10342	13476	18012	19372	Investigation
SRR8657014	United Kingdom		10	2016	19	9	188	2358	3683	6795	8653	10526	11495	Investigation
SRR8655340	United Kingdom		10	2016	313	2	278	41	1853	5940	7530	9136	9659	Investigation
SRR8657020	United Kingdom		10	2016	34	2	26	21	3307	5943	7534	9142	9665	Investigation
SRR8657022	United Kingdom		10	2016	34	2	26	441	3773	5944	1450	9143	9666	Investigation
SRR7475399	United Kingdom		10	2016	34	2	26	441	3773	10556	1450	18414	19857	Investigation
SRR7284436	United Kingdom		10	2016	313	2	278	41	1253	5945	13159	17576	18877	Investigation
SRR8657056	United Kingdom		10	2016	19	301	161	249	3816	6003	7610	9229	9756	Investigation
SRR7187236	United Kingdom		10	2016	19	301	161	249	3816	6003	13905	18593	20051	Investigation
SRR8658049	United Kingdom		10	2016	36	13	379	808	3819	6006	7613	9233	9760	Investigation
SRR7465125	United Kingdom		10	2016	36	13	379	808	3819	6006	7613	9233	9760	Investigation
SRR7292951	United Kingdom		10	2016	36	13	379	808	3819	6006	7613	9233	9760	Investigation
SRR8658050	United Kingdom		10	2016	34	2	26	46	3820	51	7614	9234	9761	Investigation
SRR8658152	United Kingdom		10	2016	34	2	26	190	3821	6007	7615	9235	9763	Investigation
SRR8658168	United Kingdom		10	2016	19	2	161	249	3823	6008	7617	9237	9765	Investigation
SRR8658224	United Kingdom		10	2016	34	69	26	190	3825	6012	7622	9242	9770	Investigation
SRR8658261	United Kingdom		10	2016	34	2	134	2479	3337	864	1685	9350	9883	Investigation
SRR8658173	United Kingdom		10	2016	34	2	26	21	3907	6143	7782	9430	9965	Investigation
SRR7167744	United Kingdom		10	2016	34	2	237	46	3920	6161	1097	18705	20180	Investigation
SRR8658215	United Kingdom		10	2016	19	71	266	404	668	6166	7810	9466	10002	Investigation
SRR8658180	United Kingdom		10	2016	19	71	266	404	668	6166	7810	9466	10002	Investigation
SRR8658184	United Kingdom		10	2016	34	2	850	46	3948	6200	7848	9519	10061	Investigation
SRR8661051	United Kingdom		10	2016	19	112	1	2519	3949	6202	7850	9521	10063	Investigation
SRR7349293	United Kingdom		10	2016	19	64	245	576	619	4085	13069	17449	18731	Investigation
SRR7885268	United Kingdom		10	2016	34	2	26	21	3307	6356	13555	18115	19509	Investigation
SRR7359008	United Kingdom		10	2016	19	2	11	27	115	9934	8504	17255	18504	Investigation
SRR7528058	United Kingdom		10	2016	34	2	18	2772	4307	5528	8594	10459	18301	Investigation
SRR8657049	United Kingdom		10	2016	19	78	245	467	4413	4855	8797	10708	11314	Investigation
SRR7523134	United Kingdom		10	2016	19	78	245	467	4413	4855	8797	10708	18684	Investigation
SRR7426966	United Kingdom		10	2016	34	2	26	4197	4452	6968	13483	18022	19382	Investigation
SRR7471091	United Kingdom		10	2016	34	2	26	21	6618	10411	12200	18139	19539	Investigation
SRR7457929	United Kingdom		10	2016	19	2	11	3003	2593	7377	9430	18848	20342	Investigation
SRR7223211	United Kingdom		10	2016	313	2	665	2193	5260	7679	11376	18299	19727	Investigation
SRR7533330	United Kingdom		10	2016	19	2	1217	2233	3507	9812	12783	17065	18275	Investigation
SRR7159932	United Kingdom		10	2016	1649	2	2228	4310	6346	9729	13960	18677	20148	Investigation
SRR7475485	United Kingdom		10	2016	34	2	26	21	6281	10263	12876	17875	19223	Investigation
SRR7410296	United Kingdom		10	2016	34	2	2083	4027	6292	9910	12901	17212	18450	Investigation
SRR7408397	United Kingdom		10	2016	34	215	120	21	6293	559	12902	17213	18451	Investigation
SRR7359030	United Kingdom		10	2016	36	11	29	4038	2634	9933	12933	17254	18503	Investigation
SRR7351502	United Kingdom		10	2016	19	59	230	4049	6325	938	12965	17297	18556	Investigation
SRR7350700	United Kingdom		10	2016	19	2	11	4052	6329	9965	12974	17311	18576	Investigation
SRR7299159	United Kingdom		10	2016	34	2	26	4067	3341	10015	13036	17399	18672	Investigation
SRR7516494	United Kingdom		10	2016	36	457	379	784	1216	10036	13065	17443	18724	Investigation
SRR7191849	United Kingdom		10	2016	34	2	26	21	3307	4672	7782	17474	19942	Investigation
SRR7298365	United Kingdom		10	2016	19	2	11	27	263	10075	13125	17526	18820	Investigation
SRR7297912	United Kingdom		10	2016	34	2	26	21	6405	10076	13126	17527	18821	Investigation
SRR7292655	United Kingdom		10	2016	34	2	26	46	3307	10110	799	17590	18893	Investigation
SRR7286838	United Kingdom		10	2016	213	2	207	212	6452	10152	13220	17659	18974	Investigation
SRR7426516	United Kingdom		10	2016	19	48	1500	363	880	8993	13250	17700	19022	Investigation
SRR7187115	United Kingdom		10	2016	34	69	26	190	3341	10249	13361	17849	19192	Investigation
SRR7879359	United Kingdom		10	2016	19	2	11	4170	6542	10281	13412	18998	20511	Investigation
SRR7284290	United Kingdom		10	2016	34	2	26	21	6563	10326	13459	17990	19346	Investigation
SRR7349312	United Kingdom		10	2016	19	52	2172	4202	4674	10359	13505	18045	19419	Investigation
SRR7911509	United Kingdom		10	2016	313	470	3	3	6617	10409	13571	18137	20874	Investigation
SRR7108895	United Kingdom		10	2016	36	13	2183	4228	3468	10419	13580	18150	19553	Investigation
SRR7495492	United Kingdom		10	2016	34	87	26	4234	6633	10433	13598	18170	19577	Investigation
SRR7204489	United Kingdom		10	2016	19	3	2194	4239	6642	10457	13641	18226	19638	Investigation
SRR7230715	United Kingdom		10	2016	36	13	2201	1824	6668	10494	13698	18298	19726	Investigation
SRR7188017	United Kingdom		10	2016	34	2	2216	46	3307	51	13830	18492	19941	Investigation
SRR7469088	United Kingdom		10	2016	34	2	26	1707	3307	10685	13965	18686	20158	Investigation
SRR15370166	United Kingdom		10	2016	34	2	26	1707	3307	10685	28205	37431	40742	Investigation
SRR7458722	United Kingdom		10	2016	34	2	26	190	6817	10730	14024	18768	20250	Investigation
SRR7458156	United Kingdom		10	2016	34	2	26	4338	6833	10753	5708	18818	20309	Investigation
SRR7962321	United Kingdom		10	2016	34	69	26	190	7031	11029	14420	19326	20869	Investigation
SRR15369626	United Kingdom		10	2016	19	1	1	9749	16315	27113	36117	48362	52991	Investigation
SRR8655127	United Kingdom		10	2016	2105		1494	2814		6862				Investigation
SRR7343879	United Kingdom		10	2016	19	2	56	81	577	147	1043	8325	18638	Investigation	id MGT9 ST15366:1
SRR7416104	United Kingdom		10	2016	19	2	56	81	577	147	1043	8325	15366	Investigation	id MGT9 ST15366:1
SRR7204598	United Kingdom		10	2016	19	2	56	81	577	147	1043	8325	15366	Investigation	id MGT9 ST15366:1
SRR7351418	United Kingdom		10	2016	19	2	56	81	577	147	1043	8325	15366	Investigation	id MGT9 ST15366:1
SRR7351508	United Kingdom		10	2016	19	2	56	81	577	147	1043	8325	15366	Investigation	id MGT9 ST15366:1
SRR7426955	United Kingdom		10	2016	19	2	56	81	577	147	1043	8325	15366	Investigation	id MGT9 ST15366:1
SRR7350698	United Kingdom		10	2016	19	2	56	81	577	147	1043	8325	15366	Investigation	id MGT9 ST15366:1
SRR8658159	United Kingdom		10	2016	19	2	56	81	577	147	1043	8325	9058	Investigation	id MGT9 ST15366:1
SRR7350623	United Kingdom		10	2016	19	2	144	2411	3767	5938	7526	9132	9655	Investigation	id MGT9 ST9655:1
SRR7475511	United Kingdom		10	2016	34	2	225	2510	3422	852	5862	9462	19117	Investigation	id MGT8 ST9462:2
SRR7892302	United Kingdom		10	2016	34	2	225	2510	3422	852	5862	9462	19117	Investigation	id MGT8 ST9462:2
SRR7187988	United Kingdom		10	2016	34	2	1369	345	3422	840	1056	9949	19418	Investigation	id MGT7 ST1056:2
SRR7350874	United Kingdom		10	2016	34	2	18	386	3307	3065	3746	9757	18575	Investigation	id MGT7 ST3746:5
SRR7465093	United Kingdom		10	2016	34	2	18	386	3307	3065	3746	9757	18575	Investigation	id MGT7 ST3746:5
SRR8657023	United Kingdom		10	2016	34	2	1315	21	3774	21	7535	9144	9667	Investigation	id MGT8 ST9144:2
SRR7474867	United Kingdom		10	2016	34	2	1315	21	3774	21	7535	9144	19221	Investigation	id MGT8 ST9144:2
SRR7475426	United Kingdom		10	2016	34	2	1315	21	3774	21	7535	9144	19221	Investigation	id MGT8 ST9144:2
SRR7516708	United Kingdom		10	2016	19	2	11	27	115	10021	1640	17408	18683	Investigation	id MGT8 ST8326:1
SRR7284508	United Kingdom		10	2016	19	2	11	27	115	1323	1640	17722	19047	Investigation	id MGT8 ST8326:1
SRR8658181	United Kingdom		10	2016	19	2	11	27	115	6199	1640	9518	10060	Investigation	id MGT8 ST8326:1
SRR8658185	United Kingdom		10	2016	19	2	11	27	115	1323	1640	8326	10310	Investigation	id MGT8 ST8326:1
SRR8658236	United Kingdom		10	2016	19	2	11	27	115	1323	1640	8326	10310	Investigation	id MGT8 ST8326:1
SRR7402350	United Kingdom		10	2016	19	2	11	27	115	1323	1640	8326	18466	Investigation	id MGT8 ST8326:1
SRR7350771	United Kingdom		10	2016	19	2	11	27	115	1323	1640	8326	18466	Investigation	id MGT8 ST8326:1
SRR7184592	United Kingdom		10	2016	19	2	11	27	115	1323	1640	8326	18466	Investigation	id MGT8 ST8326:1
SRR7495507	United Kingdom		10	2016	19	2	11	27	115	1323	1640	8326	18466	Investigation	id MGT8 ST8326:1
SRR7416151	United Kingdom		10	2016	19	2	11	27	115	1323	1640	8326	18466	Investigation	id MGT8 ST8326:1
SRR8671254	United Kingdom		10	2016	34	2	225	345	3422	1028	1279	9745	10297	Investigation	id MGT9 ST1581:4
SRR8654811	United Kingdom		10	2016	34	2	225	345	3422	1028	1279	9745	10297	Investigation	id MGT9 ST1581:4
SRR7417358	United Kingdom		10	2016	34	2	225	345	3422	1028	1279	9745	19023	Investigation	id MGT9 ST1581:4
SRR7359559	United Kingdom		11	2016	34	2	18	21	3307	9935	12934	17256	18505	Investigation
SRR7516495	United Kingdom		11	2016	34	2	18	21	3307	5526	6922	17445	18726	Investigation
SRR7450991	United Kingdom		11	2016	34	2	18	21	3307	5526	6922	17445	18726	Investigation
SRR7297953	United Kingdom		11	2016	34	2	18	386	3307	936	13128	17530	18824	Investigation
SRR7501692	United Kingdom		11	2016	34	2	26	4124	6462	1136	752	17680	18997	Investigation
SRR7285827	United Kingdom		11	2016	34	2	26	21	4014	21	13264	17723	19048	Investigation
SRR7187929	United Kingdom		11	2016	34	2	2217	21	3307	10588	6849	18493	19943	Investigation
SRR7251567	United Kingdom		11	2016	19	2	56	81	577	5350	1043	8203	19195	Investigation
SRR7286944	United Kingdom		11	2016	19	2	145	226	403	10111	13171	17592	18895	Investigation
SRR7350871	United Kingdom		11	2016	19	2	145	226	403	2581	9254	11286	12329	Investigation
SRR7408374	United Kingdom		11	2016	19	9	188	292	501	737	1232	1434	18452	Investigation
SRR7292923	United Kingdom		11	2016	34	2	225	345	6406	852	2082	17529	18823	Investigation
SRR7910387	United Kingdom		11	2016	34	2	134	21	3646	979	12544	16725	17856	Investigation
SRR8650358	United Kingdom		11	2016	34	2	225	345	3422	852	8022	9720	10273	Investigation
SRR7348934	United Kingdom		11	2016	34	2	26	21	3772	853	13119	17518	18812	Investigation
SRR7495759	United Kingdom		11	2016	34	2	225	355	5693	855	13236	17679	18996	Investigation
SRR7471096	United Kingdom		11	2016	34	2	26	46	4551	897	1126	18174	19582	Investigation
SRR8655305	United Kingdom		11	2016	19	1	250	381	634	6196	7845	9514	10056	Investigation
SRR8657013	United Kingdom		11	2016	19	2	23	2873	2756	957	5355	10876	11494	Investigation
SRR7427047	United Kingdom		11	2016	34	2	26	21	3341	945	1184	18013	19373	Investigation
SRR8655501	United Kingdom		11	2016	34	2	26	48	3771	1148	7532	9139	9662	Investigation
SRR7516501	United Kingdom		11	2016	19	2	11	100	115	202	13133	17540	18834	Investigation
SRR8650349	United Kingdom		11	2016	19	2	11	100	115	202	8021	9718	10271	Investigation
SRR7439404	United Kingdom		11	2016	19	2	11	741	1172	1049	12214	19019	20536	Investigation
SRR5194210	United Kingdom		11	2016	34	2	26	46	5651	1050	3187	14753	15686	Investigation
SRR8650267	United Kingdom		11	2016	19	9	201	313	694	1107	6823	10220	10798	Investigation
SRR7285861	United Kingdom		11	2016	19	9	201	313	694	1107	6823	10220	18010	Investigation
SRR7369087	United Kingdom		11	2016	19	9	201	313	694	1107	12911	17223	18467	Investigation
SRR7297959	United Kingdom		11	2016	19	2	23	392	788	9995	13127	17528	18822	Investigation
SRR8650258	United Kingdom		11	2016	None	2	26	21	3409	6861	3625	10637	11239	Investigation
SRR7275086	United Kingdom		11	2016	34	2	26	339	5213	1226	13308	17784	19120	Investigation
SRR5215734	United Kingdom		11	2016	19	2	23	1080	645	2627	3220	14703	15627	Investigation
SRR7474650	United Kingdom		11	2016	19	2	23	392	645	2627	3220	18129	19527	Investigation
SRR8655420	United Kingdom		11	2016	19	2	11	27	1694	2637	3234	9551	10092	Investigation
SRR7349149	United Kingdom		11	2016	19	2	11	27	1694	2637	3234	9551	16073	Investigation
SRR8650350	United Kingdom		11	2016	34	2	26	21	3307	2949	3609	9719	10272	Investigation
SRR7416125	United Kingdom		11	2016	34	2	26	21	3483	1714	3786	19519	21086	Investigation
SRR8658238	United Kingdom		11	2016	34	2	26	21	3307	6013	7090	9244	9772	Investigation
SRR7299128	United Kingdom		11	2016	34	2	26	190	3572	10016	13037	17400	18673	Investigation
SRR7351497	United Kingdom		11	2016	19	52	2059	271	2286	3529	12775	17049	18252	Investigation
SRR8655350	United Kingdom		11	2016	34	2	26	21	3307	5941	1639	9137	9660	Investigation
SRR8655134	United Kingdom		11	2016	34	2	1313	339	3341	5939	7527	9133	9656	Investigation
SRR8650453	United Kingdom		11	2016	34	2	1313	339	3341	5939	7527	9133	9656	Investigation
SRR8650271	United Kingdom		11	2016	34	2	26	2501	3784	6139	7776	9423	9958	Investigation
SRR8658044	United Kingdom		11	2016	34	2	26	46	3818	6005	7612	9232	9759	Investigation
SRR7172615	United Kingdom		11	2016	34	2	26	46	3818	6005	13853	18524	19980	Investigation
SRR8658156	United Kingdom		11	2016	213	230	1059	1907	3822	4616	7616	9236	9764	Investigation
SRR8658199	United Kingdom		11	2016	34	2	26	2442	3354	6011	7621	9241	9769	Investigation
SRR7344663	United Kingdom		11	2016	34	2	26	21	3870	6129	7764	10161	18811	Investigation
SRR8650357	United Kingdom		11	2016	36	13	700	2502	3905	6140	7777	9424	9959	Investigation
SRR7884522	United Kingdom		11	2016	19	71	266	4370	668	6166	14170	18991	20503	Investigation
SRR8650522	United Kingdom		11	2016	34	2	26	46	3307	6352	8023	9721	10274	Investigation
SRR8650474	United Kingdom		11	2016	19	2	260	394	650	6905	8793	10704	11310	Investigation
SRR8650481	United Kingdom		11	2016	34	2	26	21	4178	6906	8794	10705	11311	Investigation
SRR8650484	United Kingdom		11	2016	36	13	472	2827	4411	6907	8795	10706	11312	Investigation
SRR7286771	United Kingdom		11	2016	36	11	29	4131	6118	10177	13252	17705	19029	Investigation
SRR7291950	United Kingdom		11	2016	36	104	487	1209	1884	7532	13170	17591	18894	Investigation
SRR7192253	United Kingdom		11	2016	19	59	230	350	1171	938	13953	18670	20139	Investigation
SRR7523711	United Kingdom		11	2016	34	2	26	21	3499	9618	12545	16726	17858	Investigation
SRR7533544	United Kingdom		11	2016	19	52	2059	271	2286	3529	12775	17049	18252	Investigation
SRR7408386	United Kingdom		11	2016	36	13	1003	2348	3674	9895	12884	17192	18423	Investigation
SRR7903098	United Kingdom		11	2016	19	2	11	27	115	9909	12900	17211	18449	Investigation
SRR7401736	United Kingdom		11	2016	36	13	2090	786	6318	9946	12950	17279	18535	Investigation
SRR7457947	United Kingdom		11	2016	34	2	26	3287	3341	3563	13143	17552	18848	Investigation
SRR7495680	United Kingdom		11	2016	34	2	26	3287	3341	3563	13143	17552	18848	Investigation
SRR7298396	United Kingdom		11	2016	19	90	2124	4099	6417	10102	13160	17577	18878	Investigation
SRR7286732	United Kingdom		11	2016	34	2	26	21	3603	10178	13253	17706	19030	Investigation
SRR7251571	United Kingdom		11	2016	34	2	26	21	6524	10250	13362	17851	19194	Investigation
SRR7257420	United Kingdom		11	2016	34	2	26	3353	3603	852	13363	17852	19196	Investigation
SRR7475338	United Kingdom		11	2016	19	59	230	350	683	938	13377	17876	19224	Investigation
SRR7244403	United Kingdom		11	2016	19	2	11	4170	6542	10281	13412	17920	19269	Investigation
SRR7416129	United Kingdom		11	2016	34	2	1588	343	6579	10346	13489	18029	19392	Investigation
SRR7892211	United Kingdom		11	2016	34	2	26	4221	6608	1169	13556	18116	19510	Investigation
SRR7495467	United Kingdom		11	2016	34	2	26	441	3354	10434	13599	18171	19578	Investigation
SRR7221295	United Kingdom		11	2016	19	5	233	2160	604	10453	13634	18218	19630	Investigation
SRR7426637	United Kingdom		11	2016	34	2	26	4253	3307	10491	13694	18291	19718	Investigation
SRR7172573	United Kingdom		11	2016	19	70	236	365	6789	10698	13978	18706	20181	Investigation
SRR7157813	United Kingdom		11	2016	34	2	2232	4321	6798	1191	13991	18728	20203	Investigation
SRR7457971	United Kingdom		11	2016	313	2	278	41	6834	10754	14058	18819	20310	Investigation
SRR7456837	United Kingdom		11	2016	34	2	26	46	6853	1200	14098	18879	20376	Investigation
SRR7444289	United Kingdom		11	2016	34	2	2245	4349	6859	10795	14106	18892	20390	Investigation
SRR7444274	United Kingdom		11	2016	36	11	29	58	6860	4422	14107	18893	20391	Investigation
SRR7439439	United Kingdom		11	2016	19	2	236	365	6907	10860	14192	19020	20537	Investigation
SRR15383575	United Kingdom		11	2016	34	2	26	21	13088	939	23405	37487	40803	Investigation
SRR15369487	United Kingdom		11	2016	19	52	275	7647	15589	25930	34717	46453	50899	Investigation
SRR8650266	United Kingdom		11	2016	2105		1494	2814		6862				Investigation
SRR7471130	United Kingdom		11	2016	19	78	245	467	852	2955	3661	18175	19583	Investigation	id MGT8 ST9406:4
SRR7538823	United Kingdom		11	2016	19	78	245	467	852	2955	3661	9406	18253	Investigation	id MGT8 ST9406:4
SRR7292905	United Kingdom		11	2016	19	78	245	467	852	2955	3661	9406	18253	Investigation	id MGT8 ST9406:4
SRR7351539	United Kingdom		11	2016	19	2	144	2411	3767	5938	7526	9132	18557	Investigation	id MGT9 ST9655:1
SRR7221409	United Kingdom		11	2016	19	2	144	2411	3767	5938	7526	9132	9655	Investigation	id MGT9 ST9655:1
SRR7298381	United Kingdom		11	2016	19	2	144	2411	3767	5938	7526	9132	9655	Investigation	id MGT9 ST9655:1
SRR8650451	United Kingdom		11	2016	19	2	144	2411	3767	5938	7526	9132	9655	Investigation	id MGT9 ST9655:1
SRR8657012	United Kingdom		11	2016	19	2	11	1081	1687	293	3221	10875	11493	Investigation	id MGT9 ST15628:1
SRR7501355	United Kingdom		11	2016	19	2	11	1081	1687	293	3221	10875	15628	Investigation	id MGT9 ST15628:1
SRR7533375	United Kingdom		11	2016	19	2	11	1081	1687	293	3221	10875	15628	Investigation	id MGT9 ST15628:1
SRR7427054	United Kingdom		11	2016	19	2	11	1081	1687	293	3221	10875	15628	Investigation	id MGT9 ST15628:1
SRR15369683	United Kingdom		11	2016	19	2	11	1081	1687	293	3221	10875	15628	Investigation	id MGT9 ST15628:1
SRR7469086	United Kingdom		11	2016	19	2	11	1081	1687	293	3221	10875	15628	Investigation	id MGT9 ST15628:1
SRR5215736	United Kingdom		11	2016	19	2	11	1081	1687	293	3221	10875	15628	Investigation	id MGT9 ST15628:1
SRR7474875	United Kingdom		12	2016	34	2	18	21	3307	1369	6849	18130	19528	Investigation
SRR7890442	United Kingdom		12	2016	34	2	18	21	3307	5526	6922	17445	18726	Investigation
SRR7286766	United Kingdom		12	2016	34	2	26	21	3307	10179	5406	17707	19031	Investigation
SRR7998221	United Kingdom		12	2016	34	2	18	21	3307	7442	1116	11665	12351	Investigation
SRR7172554	United Kingdom		12	2016	34	2	18	2278	6790	10699	13979	18707	20182	Investigation
SRR7506979	United Kingdom		12	2016	19	2	56	81	577	5349	13067	17446	18727	Investigation
SRR8648031	United Kingdom		12	2016	19	2	56	81	577	5349	13067	20692	22389	Investigation
SRR7502523	United Kingdom		12	2016	19	2	56	4086	577	10062	1043	17494	18784	Investigation
SRR7350674	United Kingdom		12	2016	19	2	145	226	403	1012	1260	53862	59068	Investigation
SRR7350661	United Kingdom		12	2016	19	2	145	226	403	1012	1260	53812	59000	Investigation
SRR8691671	United Kingdom		12	2016	34	2	225	345	3422	1367	1692	10874	11492	Investigation
SRR7469168	United Kingdom		12	2016	34	2	26	21	3772	853	1075	9141	20159	Investigation
SRR7910386	United Kingdom		12	2016	34	2	234	46	3307	4079	1107	19274	20815	Investigation
SRR7286790	United Kingdom		12	2016	19	4	2	203	372	881	13452	17981	19337	Investigation
SRR7249869	United Kingdom		12	2016	19	2	2	375	427	2555	1115	17922	19271	Investigation
SRR15369471	United Kingdom		12	2016	19	2	2	375	427	2555	1115	17922	19271	Investigation
SRR7292890	United Kingdom		12	2016	19	2	2	375	427	1338	13173	17594	18897	Investigation
SRR7216067	United Kingdom		12	2016	19	2	23	2873	2756	10396	5355	18102	19492	Investigation
SRR8650439	United Kingdom		12	2016	19	2	11	415	3906	978	7779	9426	9961	Investigation
SRR5633342	United Kingdom		12	2016	19	9	201	313	694	1107	3792	4482	4762	Investigation
SRR7457120	United Kingdom		12	2016	34	2	26	724	3341	1716	13642	18227	19639	Investigation
SRR7516542	United Kingdom		12	2016	34	2	18	4069	3307	1740	8303	17409	18685	Investigation
SRR7157765	United Kingdom		12	2016	36	11	29	58	42	10676	6074	18729	20205	Investigation
SRR5193644	United Kingdom		12	2016	34	2	26	1065	5650	2588	3175	14752	15685	Investigation
SRR5631649	United Kingdom		12	2016	34	2	18	21	1670	2592	3632	4299	4575	Investigation
SRR8647677	United Kingdom		12	2016	34	2	18	21	3525	2592	3632	9076	9597	Investigation
SRR5584020	United Kingdom		12	2016	34	2	18	21	3525	2592	3632	9076	16068	Investigation
SRR5193904	United Kingdom		12	2016	34	2	18	21	3525	2592	3182	14817	15752	Investigation
SRR7184549	United Kingdom		12	2016	19	2	23	392	645	2627	3220	18525	19981	Investigation
SRR5216545	United Kingdom		12	2016	19	1	1	581	1693	2636	3232	3823	4069	Investigation
SRR8652263	United Kingdom		12	2016	19	2	11	27	1694	6881	8759	10661	11265	Investigation
SRR7474884	United Kingdom		12	2016	19	2	11	27	1694	6881	8759	10661	20156	Investigation
SRR7444265	United Kingdom		12	2016	36	13	379	4350	1269	10796	3604	18894	20392	Investigation
SRR5585275	United Kingdom		12	2016	36	13	472	1250	1956	3013	3686	4363	4640	Investigation
SRR5631723	United Kingdom		12	2016	36	83	326	734	1987	3057	3735	4417	4697	Investigation
SRR5632077	United Kingdom		12	2016	None	152	717	1274	1995	3067	3748	4431	4711	Investigation
SRR5632878	United Kingdom		12	2016	34	2	723	393	648	926	3772	4458	4738	Investigation
SRR7538450	United Kingdom		12	2016	36	13	492	1904	4059	4614	5823	17050	18254	Investigation
SRR7292709	United Kingdom		12	2016	36	13	2125	2348	6425	5781	7340	17596	18899	Investigation
SRR7458173	United Kingdom		12	2016	19	9	2	505	3768	2482	7528	9134	20311	Investigation
SRR7351455	United Kingdom		12	2016	19	9	2	505	3768	2482	7528	9134	18524	Investigation
SRR8650520	United Kingdom		12	2016	34	2	26	46	3818	6005	7612	9232	9759	Investigation
SRR7284507	United Kingdom		12	2016	19	2	1	2636	4092	10188	8126	17724	19049	Investigation
SRR8648262	United Kingdom		12	2016	36	13	1003	1243	3904	6137	7774	9421	9956	Investigation
SRR8650363	United Kingdom		12	2016	34	2	26	531	3603	6141	7778	9425	9960	Investigation
SRR8648305	United Kingdom		12	2016	19	64	245	576	619	4085	8017	9714	10267	Investigation
SRR7427018	United Kingdom		12	2016	34	2	26	46	3307	10971	13597	19194	20723	Investigation
SRR8648237	United Kingdom		12	2016	34	2	26	21	3307	6356	8029	9731	10284	Investigation
SRR8655431	United Kingdom		12	2016	36	83	326	734	4058	6358	8033	9737	10289	Investigation
SRR8647320	United Kingdom		12	2016	19	2	236	403	4381	954	1194	10631	11233	Investigation
SRR7475480	United Kingdom		12	2016	36	13	472	2827	4411	6907	8795	10706	19225	Investigation
SRR8655303	United Kingdom		12	2016	313	2	278	2835	4420	6924	8818	10732	11339	Investigation
SRR7278116	United Kingdom		12	2016	19	5	282	3099	710	7594	9730	16896	18067	Investigation
SRR7416201	United Kingdom		12	2016	19	1	1	8	4979	8285	9957	13197	13985	Investigation
SRR7157818	United Kingdom		12	2016	34	284	26	3345	3307	916	10651	53462	20204	Investigation
SRR7286772	United Kingdom		12	2016	313	2	31	4186	1846	7478	13454	17983	19339	Investigation
SRR7873911	United Kingdom		12	2016	19	48	235	363	606	9693	12640	16844	17994	Investigation
SRR7522909	United Kingdom		12	2016	19	48	235	363	606	9693	12640	16844	17994	Investigation
SRR7850628	United Kingdom		12	2016	19	2	23	392	6182	957	12660	16872	18031	Investigation
SRR7414968	United Kingdom		12	2016	568	5	2078	2291	6282	8684	12878	17186	18416	Investigation
SRR7402100	United Kingdom		12	2016	19	4	2	203	6296	9915	12912	17224	18468	Investigation
SRR7523654	United Kingdom		12	2016	19	4	2	203	6296	9915	12912	17224	18468	Investigation
SRR7351441	United Kingdom		12	2016	36	11	29	4041	42	1852	12943	17271	18523	Investigation
SRR7351525	United Kingdom		12	2016	34	2	2102	354	6344	9981	13000	17346	18613	Investigation
SRR7277816	United Kingdom		12	2016	34	2	26	354	6495	9981	13309	17786	19122	Investigation
SRR7292669	United Kingdom		12	2016	34	2	26	4101	3503	910	13172	17593	18896	Investigation
SRR7292654	United Kingdom		12	2016	36	13	995	1237	4017	10112	13174	17595	18898	Investigation
SRR7501165	United Kingdom		12	2016	34	2	26	21	3307	10166	13237	17681	18998	Investigation
SRR7249854	United Kingdom		12	2016	36	13	1334	4171	6543	10282	13413	17921	19270	Investigation
SRR7911486	United Kingdom		12	2016	36	13	1334	4171	6543	10282	13413	17921	19270	Investigation
SRR7285876	United Kingdom		12	2016	34	2	26	46	6561	10322	13453	17982	19338	Investigation
SRR7223252	United Kingdom		12	2016	34	2	121	21	6601	4480	13542	18095	19484	Investigation
SRR7890520	United Kingdom		12	2016	34	2	26	441	6609	10401	13557	18117	19511	Investigation
SRR7187226	United Kingdom		12	2016	313	2	278	1190	6736	10605	13854	18526	19982	Investigation
SRR7892311	United Kingdom		12	2016	313	2	2241	4335	6829	10747	14049	18806	20294	Investigation
SRR7140670	United Kingdom		12	2016	34	2	1475	447	6863	10802	14113	18903	20407	Investigation
SRR7444190	United Kingdom		12	2016	36	13	2251	4361	4827	5317	14143	18949	20457	Investigation
SRR7417235	United Kingdom		12	2016	19	2	2290	4437	5858	11017	14403	19301	20843	Investigation
SRR7415122	United Kingdom		12	2016	36	13	379	4471	2414	11115	14541	19520	21087	Investigation
SRR15369644	United Kingdom		12	2016	19	9	2	505	3768	2482	7528	25420	27618	Investigation
SRR8648242	United Kingdom		12	2016	19	78	245	467	852	2955	3661	9406	9941	Investigation	id MGT8 ST9406:4
SRR7465082	United Kingdom		12	2016	19	78	245	467	852	2955	3661	9406	18253	Investigation	id MGT8 ST9406:4
SRR8667463	United Kingdom		12	2016	19	2	56	81	577	147	9408	11497	22390	Investigation	id MGT9 ST15366:1
SRR8655504	United Kingdom		12	2016	19	267	56	81	577	147	1043	8202	22391	Investigation	id MGT9 ST15366:1
SRR8647910	United Kingdom		12	2016	19	2	56	81	577	147	1043	20691	22388	Investigation	id MGT9 ST15366:1
SRR7528185	United Kingdom		12	2016	19	2	56	81	577	147	1043	8325	17857	Investigation	id MGT9 ST15366:1
SRR7506897	United Kingdom		12	2016	19	2	56	81	577	147	1043	8325	17857	Investigation	id MGT9 ST15366:1
SRR7511920	United Kingdom		12	2016	19	2	56	81	577	147	1043	8325	17857	Investigation	id MGT9 ST15366:1
SRR8647934	United Kingdom		12	2016	19	267	56	81	577	147	1043	8202	8645	Investigation	id MGT9 ST15366:1
SRR8648128	United Kingdom		12	2016	19	267	56	81	577	147	1043	8202	8645	Investigation	id MGT9 ST15366:1
SRR8648184	United Kingdom		12	2016	19	2	56	81	577	147	1043	8325	8774	Investigation	id MGT9 ST15366:1
SRR8647681	United Kingdom		12	2016	19	2	56	81	577	147	1043	8325	8774	Investigation	id MGT9 ST15366:1
SRR8648342	United Kingdom		12	2016	19	2	56	81	577	147	1043	8325	9058	Investigation	id MGT9 ST15366:1
SRR8647237	United Kingdom		12	2016	19	2	56	81	577	147	1043	8325	9058	Investigation	id MGT9 ST15366:1
SRR7278071	United Kingdom		12	2016	19	2	11	1081	1687	10217	3221	17785	19121	Investigation	id MGT9 ST15628:1
SRR7475487	United Kingdom		12	2016	19	2	11	1081	1687	293	3221	10875	15628	Investigation	id MGT9 ST15628:1
SRR8648352	United Kingdom		12	2016	19	2	11	27	115	1323	1640	8326	8775	Investigation	id MGT8 ST8326:1
SRR7350773	United Kingdom		12	2016	19	2	11	27	6345	1323	1640	17347	18615	Investigation	id MGT8 ST8326:1
SRR5633185	United Kingdom		1	2017	19	2	2	70	33	2	2	2615	2773	Investigation
SRR5585287	United Kingdom		1	2017	19	2	2	2	620	2	2	1307	1385	Investigation
SRR5631622	United Kingdom		1	2017	19	2	2	70	33	2	2	8594	9077	Investigation
SRR7237452	United Kingdom		1	2017	19	2	2	70	33	2	2	8594	18507	Investigation
SRR7523753	United Kingdom		1	2017	19	2	2	2	33	2	2	8622	15256	Investigation
SRR7359614	United Kingdom		1	2017	34	2	18	21	3307	6424	6849	17257	18506	Investigation
SRR7458005	United Kingdom		1	2017	34	2	18	21	3307	6424	6849	17257	18506	Investigation
SRR7285686	United Kingdom		1	2017	34	2	18	21	3307	6424	6849	17257	18506	Investigation
SRR7457871	United Kingdom		1	2017	34	2	18	21	3307	1363	1687	18925	20431	Investigation
SRR8648334	United Kingdom		1	2017	34	2	18	21	3307	21	8019	9716	10269	Investigation
SRR7299094	United Kingdom		1	2017	34	2	18	21	6362	10017	13038	17401	18674	Investigation
SRR5631610	United Kingdom		1	2017	19	9	32	42	1985	46	3732	4414	4693	Investigation
SRR5633375	United Kingdom		1	2017	19	2	56	81	577	147	1043	1330	4767	Investigation
SRR5585268	United Kingdom		1	2017	19	2	56	81	577	147	3683	4360	4637	Investigation
SRR5583849	United Kingdom		1	2017	19	2	145	226	403	854	3621	4286	4561	Investigation
SRR5633383	United Kingdom		1	2017	34	2	18	21	20	3108	3799	4489	4770	Investigation
SRR5585384	United Kingdom		1	2017	34	2	26	21	3991	559	3701	15218	16210	Investigation
SRR7351492	United Kingdom		1	2017	19	2	11	27	6326	137	1045	17298	18558	Investigation
SRR5632160	United Kingdom		1	2017	34	2	718	373	617	1008	3752	4435	4715	Investigation
SRR5583894	United Kingdom		1	2017	34	2	26	21	5704	559	3625	10637	16201	Investigation
SRR7469070	United Kingdom		1	2017	34	2	134	2479	3337	10686	1685	18687	20160	Investigation
SRR5631558	United Kingdom		1	2017	34	2	18	21	1670	2592	3182	3755	3997	Investigation
SRR8652388	United Kingdom		1	2017	19	2	11	27	1694	2637	3234	9551	10092	Investigation
SRR7310314	United Kingdom		1	2017	19	2	11	27	1694	2637	3234	9551	16073	Investigation
SRR8648197	United Kingdom		1	2017	19	2	11	27	1694	2637	3234	9551	10092	Investigation
SRR7450779	United Kingdom		1	2017	19	2	11	27	1694	2637	3234	9551	16073	Investigation
SRR5585332	United Kingdom		1	2017	19	2	11	27	1694	2637	3234	9551	16073	Investigation
SRR7310319	United Kingdom		1	2017	19	2	11	27	1694	2637	3234	9551	16073	Investigation
SRR5583185	United Kingdom		1	2017	19	2	1	1226	1915	2952	3611	15210	16200	Investigation
SRR8645747	United Kingdom		1	2017	34	2	26	21	3603	2953	3612	9727	10280	Investigation
SRR5583187	United Kingdom		1	2017	34	2	26	21	3603	2953	3612	9727	16065	Investigation
SRR5632790	United Kingdom		1	2017	19	78	245	467	852	2955	3661	4335	4611	Investigation
SRR5585067	United Kingdom		1	2017	19	78	245	467	852	2955	3661	4335	4611	Investigation
SRR5583248	United Kingdom		1	2017	19	2	23	560	1917	2956	3617	13481	14291	Investigation
SRR5584821	United Kingdom		1	2017	19	2	694	1236	1930	2979	3646	4320	4596	Investigation
SRR5584838	United Kingdom		1	2017	36	13	696	1237	1931	2981	3648	4322	4598	Investigation
SRR5585055	United Kingdom		1	2017	19	2	698	1242	1936	2988	3658	4332	4608	Investigation
SRR7516461	United Kingdom		1	2017	19	2	11	91	1937	2989	3659	17483	18768	Investigation
SRR5585103	United Kingdom		1	2017	36	13	472	786	1942	2994	3665	4339	4615	Investigation
SRR5585179	United Kingdom		1	2017	19	149	703	560	1948	3001	3672	4348	4624	Investigation
SRR5585198	United Kingdom		1	2017	19	4	2	1247	1949	3003	3674	4351	4628	Investigation
SRR5585216	United Kingdom		1	2017	34	2	26	21	1951	3005	3676	4353	4630	Investigation
SRR5585218	United Kingdom		1	2017	19	2	1	1248	1952	3006	3677	4354	4631	Investigation
SRR5585293	United Kingdom		1	2017	34	2	26	1253	1960	3017	3690	4367	4644	Investigation
SRR5585308	United Kingdom		1	2017	34	2	26	46	1961	3019	3692	4369	4646	Investigation
SRR5631688	United Kingdom		1	2017	128	6	414	1266	1986	3055	3733	4415	4695	Investigation
SRR5631919	United Kingdom		1	2017	19	9	714	1268	1989	3060	3737	4420	4700	Investigation
SRR5631944	United Kingdom		1	2017	19	151	230	1270	1992	3062	3741	4424	4704	Investigation
SRR5632036	United Kingdom		1	2017	34	2	26	1271	20	3063	3743	4426	4706	Investigation
SRR5632117	United Kingdom		1	2017	34	2	26	21	1996	21	3749	4432	4712	Investigation
SRR5632200	United Kingdom		1	2017	34	153	26	21	20	1022	3755	4438	4718	Investigation
SRR8648241	United Kingdom		1	2017	34	153	26	21	3307	1022	3755	9732	10285	Investigation
SRR5632315	United Kingdom		1	2017	19	4	2	291	2002	735	3760	4444	4724	Investigation
SRR5632892	United Kingdom		1	2017	313	2	3	3	2007	3085	3773	4459	4739	Investigation
SRR5633018	United Kingdom		1	2017	34	69	26	190	682	3092	3782	4469	4749	Investigation
SRR5633072	United Kingdom		1	2017	19	2	442	737	115	3093	2159	4470	4750	Investigation
SRR5633084	United Kingdom		1	2017	19	2	1	466	2012	3095	3783	4472	4752	Investigation
SRR5633104	United Kingdom		1	2017	19	48	235	502	804	3096	3785	4474	4754	Investigation
SRR5633114	United Kingdom		1	2017	34	2	26	21	692	3097	3786	4475	4755	Investigation
SRR5633385	United Kingdom		1	2017	19	1	299	381	766	3109	3800	4490	4771	Investigation
SRR5585285	United Kingdom		1	2017	19	3	399	663	1053	1575	10518	13009	13796	Investigation
SRR8655353	United Kingdom		1	2017	34	2	26	339	3770	559	7531	9138	9661	Investigation
SRR7343940	United Kingdom		1	2017	34	2	26	351	3786	5958	13011	17368	18639	Investigation
SRR8648272	United Kingdom		1	2017	19	59	230	350	1171	6138	7775	9422	9957	Investigation
SRR7351524	United Kingdom		1	2017	36	13	379	2813	4382	6859	8734	10635	18559	Investigation
SRR8650489	United Kingdom		1	2017	36	13	986	801	4412	6908	8796	10707	11313	Investigation
SRR7468869	United Kingdom		1	2017	34	2	134	21	6782	7402	9469	18688	20161	Investigation
SRR7237469	United Kingdom		1	2017	19	2	11	27	6544	9866	13414	17923	19272	Investigation
SRR7402061	United Kingdom		1	2017	313	2	3	3	2007	9916	12913	17225	18469	Investigation
SRR7351568	United Kingdom		1	2017	36	13	1003	4045	6320	9951	12954	17285	18542	Investigation
SRR7350724	United Kingdom		1	2017	1649	2	2018	4058	6346	9982	13001	17348	18616	Investigation
SRR7298861	United Kingdom		1	2017	19	2	54	186	6418	10103	13161	17578	18879	Investigation
SRR7292846	United Kingdom		1	2017	36	11	2126	58	6426	10113	13175	17597	18900	Investigation
SRR15369565	United Kingdom		1	2017	36	11	2126	58	6426	10113	13175	17597	18900	Investigation
SRR7277815	United Kingdom		1	2017	34	2	26	364	6496	10218	13310	17787	19123	Investigation
SRR7237468	United Kingdom		1	2017	34	2	26	4172	3354	10283	1607	17924	19273	Investigation
SRR7285842	United Kingdom		1	2017	19	2	11	4187	115	202	13455	17984	19340	Investigation
SRR7495476	United Kingdom		1	2017	34	2	134	4235	3337	10435	13600	18172	19579	Investigation
SRR7458802	United Kingdom		1	2017	19	2	473	737	115	10694	13974	18700	20176	Investigation
SRR7458647	United Kingdom		1	2017	36	13	139	217	6835	10755	14059	18820	20312	Investigation
SRR7456995	United Kingdom		1	2017	19	2	2249	186	117	10813	14125	18924	20430	Investigation
SRR15369613	United Kingdom		1	2017	36	11	29	2499	4138	17892	40298	54502	59816	Investigation
SRR5632062	United Kingdom		1	2017	34	2	18	386	3307	3065	3746	9757	10311	Investigation	id MGT7 ST3746:5
SRR15369606	United Kingdom		2	2017	19	2	2	70	33	2	2	8594	18507	Investigation
SRR7358952	United Kingdom		2	2017	19	2	2	70	33	2	2	8594	18507	Investigation
SRR5584777	United Kingdom		2	2017	34	2	692	21	20	21	1116	4318	4594	Investigation
SRR5585159	United Kingdom		2	2017	34	2	18	21	20	2999	3670	4346	4622	Investigation
SRR7495496	United Kingdom		2	2017	34	2	18	21	3307	21	13646	18231	19648	Investigation
SRR8645743	United Kingdom		2	2017	34	2	26	21	3307	6135	1058	9418	9953	Investigation
SRR5583166	United Kingdom		2	2017	34	2	685	46	3307	2950	3610	15467	16515	Investigation
SRR5584826	United Kingdom		2	2017	19	2	56	81	577	147	1043	1330	4550	Investigation
SRR5633169	United Kingdom		2	2017	19	2	56	81	577	147	1043	1330	4550	Investigation
SRR5633331	United Kingdom		2	2017	19	2	56	81	577	3099	1043	4478	4758	Investigation
SRR7349350	United Kingdom		2	2017	19	2	56	81	6334	147	12980	17321	18587	Investigation
SRR5585297	United Kingdom		2	2017	19	2	124	194	364	3018	3691	4368	4645	Investigation
SRR5632868	United Kingdom		2	2017	34	2	18	21	2006	21	3771	4457	4737	Investigation
SRR7159895	United Kingdom		2	2017	34	2	134	21	3337	10706	5914	18731	20207	Investigation
SRR7192259	United Kingdom		2	2017	34	2	26	354	3416	1127	13546	18103	19493	Investigation
SRR5583857	United Kingdom		2	2017	34	2	234	46	3307	863	3622	15164	16144	Investigation
SRR5632733	United Kingdom		2	2017	34	2	243	1281	350	876	3765	4449	4729	Investigation
SRR5585351	United Kingdom		2	2017	34	2	26	373	4294	8422	3695	13483	14293	Investigation
SRR5585350	United Kingdom		2	2017	34	2	26	21	350	3020	3694	4372	4650	Investigation
SRR7286945	United Kingdom		2	2017	19	2	11	415	685	978	1221	11870	18949	Investigation
SRR5633380	United Kingdom		2	2017	34	2	26	21	350	3107	3798	4488	4769	Investigation
SRR8648206	United Kingdom		2	2017	19	9	201	313	694	1107	6823	10220	10798	Investigation
SRR5632860	United Kingdom		2	2017	34	2	26	441	771	3084	1397	4455	4735	Investigation
SRR15369629	United Kingdom		2	2017	34	2	26	441	4825	3084	1397	37428	40737	Investigation
SRR5632244	United Kingdom		2	2017	34	2	26	21	20	3073	3757	4440	4720	Investigation
SRR5633248	United Kingdom		2	2017	19	2	23	392	645	1143	1407	1646	1748	Investigation
SRR7163928	United Kingdom		2	2017	19	5	282	2639	710	1274	2344	18730	20206	Investigation
SRR5633352	United Kingdom		2	2017	19	2	442	737	115	3104	3794	4484	4764	Investigation
SRR5584700	United Kingdom		2	2017	213	62	241	368	693	1757	3642	4313	4589	Investigation
SRR5583145	United Kingdom		2	2017	19	9	2	1225	809	2948		15094	16062	Investigation
SRR5583163	United Kingdom		2	2017	34	2	26	21	3307	2949	3609	15095	16064	Investigation
SRR5583195	United Kingdom		2	2017	34	2	26	49	4082	2954	3613	15162	16142	Investigation
SRR7443903	United Kingdom		2	2017	34	2	26	49	4776	10077	9725	17532	18826	Investigation
SRR7297976	United Kingdom		2	2017	34	2	26	49	4776	10077	9725	17532	18826	Investigation
SRR7456771	United Kingdom		2	2017	19	2	11	27	1932	137	3654	18880	20377	Investigation
SRR5585017	United Kingdom		2	2017	34	2	26	21	1933	2985	3655	4329	4605	Investigation
SRR5585053	United Kingdom		2	2017	19	57	215	1241	1935	2987	3657	4331	4607	Investigation
SRR5585072	United Kingdom		2	2017	36	13	700	1243	1939	2991	3662	4336	4612	Investigation
SRR5585162	United Kingdom		2	2017	None	13	702	1246	1947	3000	3671	4347	4623	Investigation
SRR5633217	United Kingdom		2	2017	34	2	26	21	1951	3005	3676	4353	4630	Investigation
SRR5632048	United Kingdom		2	2017	34	2	26	21	1951	3005	3676	4353	4630	Investigation
SRR5631587	United Kingdom		2	2017	19	2	11	27	1953	3007	3678	4355	4632	Investigation
SRR5585259	United Kingdom		2	2017	36	11	29	58	1954	3010	3682	4359	4636	Investigation
SRR5632041	United Kingdom		2	2017	34	2	26	21	20	567	3744	4427	4707	Investigation
SRR5633246	United Kingdom		2	2017	34	153	26	21	20	1022	3755	4438	4718	Investigation
SRR5632243	United Kingdom		2	2017	19	59	230	1278	1999	3072	3756	4439	4719	Investigation
SRR5632338	United Kingdom		2	2017	19	2	721	737	2003	3077	3762	4446	4726	Investigation
SRR7191860	United Kingdom		2	2017	19	2	721	737	2003	10589	3762	18495	19945	Investigation
SRR5632810	United Kingdom		2	2017	19	2	294	468	1997	3082	3768	4453	4733	Investigation
SRR5632950	United Kingdom		2	2017	313	2	663	1284	2008	3088	3777	4463	4743	Investigation
SRR5632956	United Kingdom		2	2017	34	2	26	46	2009	3089	3778	4464	4744	Investigation
SRR5632976	United Kingdom		2	2017	34	2	26	46	20	51	3780	4467	4747	Investigation
SRR5633249	United Kingdom		2	2017	36	13	724	1286	2014	3098	3788	4477	4757	Investigation
SRR7187964	United Kingdom		2	2017	36	13	724	1286	2014	3098	3788	18494	19944	Investigation
SRR5633374	United Kingdom		2	2017	34	2	26	21	20	3105	3796	4486	4766	Investigation
SRR5633379	United Kingdom		2	2017	19	9	704	815	2017	3106	3797	4487	4768	Investigation
SRR7471079	United Kingdom		2	2017	19	2	54	1687	2623	10437	13602	18176	19584	Investigation
SRR7911419	United Kingdom		2	2017	19	3	399	663	7032	1575	10518	19331	20876	Investigation
SRR8648220	United Kingdom		2	2017	34	2	26	46	3667	5772	7331	8900	9409	Investigation
SRR8648292	United Kingdom		2	2017	19	9	489	2395	3744	5898	7478	9079	9600	Investigation
SRR8650461	United Kingdom		2	2017	19	9	2	505	3768	2482	7528	9134	9657	Investigation
SRR8648350	United Kingdom		2	2017	34	2	26	21	3783	5955	7554	10634	11236	Investigation
SRR8648315	United Kingdom		2	2017	19	48	235	363	4056	6351	8018	9715	10268	Investigation
SRR8648180	United Kingdom		2	2017	19	2	2	238	1486	6227	7876	9549	10090	Investigation
SRR7495799	United Kingdom		2	2017	34	2	26	190	3341	10087	13144	17553	18849	Investigation
SRR8648354	United Kingdom		2	2017	36	13	379	2813	4382	6859	8734	10635	11237	Investigation
SRR8648341	United Kingdom		2	2017	34	2	26	46	3307	922	8928	10864	11482	Investigation
SRR5583932	United Kingdom		2	2017	19	59	230	1230	1921	2961	11541	15211	16202	Investigation
SRR7350668	United Kingdom		2	2017	None	13	2096	4055	6335	9971	12981	17322	18588	Investigation
SRR7292906	United Kingdom		2	2017	34	2	2119	21	6407	21	13129	17531	18825	Investigation
SRR7495773	United Kingdom		2	2017	36	13	2122	4093	6412	10088	13145	17554	18850	Investigation
SRR7457922	United Kingdom		2	2017	36	11	2126	58	6426	10113	13175	17597	18900	Investigation
SRR7221390	United Kingdom		2	2017	36	11	2126	58	6426	10113	13175	17597	18900	Investigation
SRR7495538	United Kingdom		2	2017	36	13	139	1854	6634	10436	13601	18173	19580	Investigation
SRR7439357	United Kingdom		2	2017	19	72	269	4376	6908	10861	14193	19021	20538	Investigation
SRR7417256	United Kingdom		2	2017	None	498	391	4438	7021	11018	14404	19302	20844	Investigation
SRR7297977	United Kingdom		2	2017	19	59	2120	350	1171	938	33889	45330	49654	Investigation
SRR15383565	United Kingdom		2	2017	36	13	700	1243	1939	2991	3662	46462	50908	Investigation
SRR7292797	United Kingdom		2	2017	213	2	2129		6445					Investigation
SRR5631645	United Kingdom		2	2017		2	1052	21		23490				Investigation
SRR7417241	United Kingdom		2	2017		452	282							Investigation
SRR8648338	United Kingdom		2	2017	19	78	245	467	852	2955	3661	9406	9941	Investigation	id MGT8 ST9406:4
SRR5585356	United Kingdom		2	2017	19	78	245	467	852	2955	11522	15172	16153	Investigation	id MGT8 ST9406:4
SRR7298800	United Kingdom		2	2017	19	78	245	467	6363	2955	3661	17402	18675	Investigation	id MGT8 ST9406:4
SRR8645726	United Kingdom		2	2017	19	2	56	81	577	6855	1043	10629	11231	Investigation	id MGT9 ST15366:1
SRR7427007	United Kingdom		2	2017	19	2	56	81	577	147	1043	8325	15366	Investigation	id MGT9 ST15366:1
SRR5583148	United Kingdom		3	2017	19	2	2	70	33	2	2	2615	4542	Investigation
SRR5584951	United Kingdom		3	2017	19	3	5	5	4	2983	3652	4326	4602	Investigation
SRR5632268	United Kingdom		3	2017	34	2	692	21	20	21	1116	4443	4723	Investigation
SRR7402086	United Kingdom		3	2017	34	2	18	21	3307	3087	3776	17226	18470	Investigation
SRR5632863	United Kingdom		3	2017	34	2	18	21	20	21	3770	4456	4736	Investigation
SRR8653326	United Kingdom		3	2017	34	2	26	21	3307	21	8037	9744	10296	Investigation
SRR7439317	United Kingdom		3	2017	34	2	1725	46	3307	51	14475	19405	20960	Investigation
SRR5583167	United Kingdom		3	2017	34	2	686	21	5703	2951	752	15209	16199	Investigation
SRR7457884	United Kingdom		3	2017	34	2	18	21	3307	10311	13442	17966	19321	Investigation
SRR15369730	United Kingdom		3	2017	34	2	692	21	3307	21	1116	37430	40740	Investigation
SRR5632913	United Kingdom		3	2017	19	2	333	27	115	1266	3775	4461	4741	Investigation
SRR5633076	United Kingdom		3	2017	19	2	124	194	364	3094	3691	4471	4751	Investigation
SRR5631612	United Kingdom		3	2017	19	2	124	194	364	3018	3691	4368	4645	Investigation
SRR5585311	United Kingdom		3	2017	19	2	124	194	364	3018	3691	15216	16208	Investigation
SRR5632933	United Kingdom		3	2017	34	2	18	21	20	3087	3776	4462	4742	Investigation
SRR5583189	United Kingdom		3	2017	19	57	215	331	560	812	1020	15161	16141	Investigation
SRR7244384	United Kingdom		3	2017	19	57	215	331	818	812	3536	15201	16190	Investigation
SRR5632032	United Kingdom		3	2017	34	2	26	21	20	21	3742	4425	4705	Investigation
SRR7457992	United Kingdom		3	2017	34	2	134	21	3646	10757	14061	18822	20314	Investigation
SRR7230695	United Kingdom		3	2017	34	2	26	354	3416	10390	1338	10391	19485	Investigation
SRR5585355	United Kingdom		3	2017	34	2	225	345	3422	3022	3696	15470	16518	Investigation
SRR5584857	United Kingdom		3	2017	19	4	2	203	372	881	3649	4323	4599	Investigation
SRR5631912	United Kingdom		3	2017	19	4	2	203	372	3059	3649	4419	4699	Investigation
SRR5633387	United Kingdom		3	2017	19	2	16	202	630	902	1132	1870	2637	Investigation
SRR5584866	United Kingdom		3	2017	34	2	26	1238	350	921	3650	4324	4600	Investigation
SRR7890481	United Kingdom		3	2017	34	2	26	1238	3341	921	3650	18911	20416	Investigation
SRR5633093	United Kingdom		3	2017	19	2	226	487	780	1150	3784	4473	4753	Investigation
SRR8652701	United Kingdom		3	2017	19	2	226	487	780	1150	3784	9743	10295	Investigation
SRR5584693	United Kingdom		3	2017	19	9	2	505	1927	1288	1472	4312	4588	Investigation
SRR7468889	United Kingdom		3	2017	19	5	282	3607	710	10687	2344	18689	20162	Investigation
SRR5585314	United Kingdom		3	2017	19	5	282	3607	710	1274	2344	15217	16209	Investigation
SRR7237467	United Kingdom		3	2017	19	5	282	3607	710	1274	2344	15217	16209	Investigation
SRR5585376	United Kingdom		3	2017	34	2	339	21	5281	3026	3700	14403	15289	Investigation
SRR8648212	United Kingdom		3	2017	34	2	26	21	3459	5771	7330	8899	9408	Investigation
SRR5633178	United Kingdom		3	2017	19	2	11	27	1694	2637	3234	3825	4648	Investigation
SRR5583093	United Kingdom		3	2017	36	13	379	1111	1269	2946	3604	15092	16060	Investigation
SRR7122583	United Kingdom		3	2017	34	2	26	21	3307	2949	3609	15095	16064	Investigation
SRR5632747	United Kingdom		3	2017	19	78	245	467	852	2955	3661	4335	4611	Investigation
SRR5583948	United Kingdom		3	2017	19	2	54	186	1922	2963	3628	15315	16339	Investigation
SRR5584014	United Kingdom		3	2017	19	2	690	366	1924	2967	3631	13482	14292	Investigation
SRR5584813	United Kingdom		3	2017	19	4	693	337	1165	2978	3645	4319	4595	Investigation
SRR5633341	United Kingdom		3	2017	19	2	694	1287	1930	3102	3791	4481	4761	Investigation
SRR5584822	United Kingdom		3	2017	19	59	695	350	1171	2980	3647	4321	4597	Investigation
SRR5584939	United Kingdom		3	2017	19	59	230	1239	1171	2982	3651	4325	4601	Investigation
SRR5585012	United Kingdom		3	2017	19	2	11	27	1932	137	3654	4328	4604	Investigation
SRR5585062	United Kingdom		3	2017	19	2	11	91	1937	2989	3659	4333	4609	Investigation
SRR7444247	United Kingdom		3	2017	19	2	11	91	1937	2989	3659	17483	18768	Investigation
SRR8647225	United Kingdom		3	2017		2	1337	91	9176	2989	19064	25460	27661	Investigation
SRR5585111	United Kingdom		3	2017	36	13	701	1243	1943	2995	3666	4340	4616	Investigation
SRR8648208	United Kingdom		3	2017	19	9	2	270	1950	3004	3675	9729	10282	Investigation
SRR8645694	United Kingdom		3	2017	34	2	26	21	3635	3005	3676	8811	9310	Investigation
SRR5585253	United Kingdom		3	2017	19	2	2	329	556	3009	3680	4357	4634	Investigation
SRR7538856	United Kingdom		3	2017	19	2	2	329	556	3009	3680	17051	18256	Investigation
SRR5585292	United Kingdom		3	2017	19	2	705	1252	1959	3016	3689	4366	4643	Investigation
SRR5585360	United Kingdom		3	2017	36	13	706	1111	1269	3025	3699	15471	16519	Investigation
SRR5631547	United Kingdom		3	2017	568	5	244	511	1983	3052	3729	4411	4690	Investigation
SRR5631689	United Kingdom		3	2017	19	150	713	361	604	3056	3734	4416	4696	Investigation
SRR5632139	United Kingdom		3	2017	19	59	230	350	1171	3068	3750	4433	4713	Investigation
SRR5632140	United Kingdom		3	2017	19	2	294	1275	1997	3069	3751	4434	4714	Investigation
SRR5632254	United Kingdom		3	2017	19	2	720	1279	2000	3074	3758	4441	4721	Investigation
SRR5632796	United Kingdom		3	2017	19	2	11	27	622	3081	3767	4452	4732	Investigation
SRR5632837	United Kingdom		3	2017	568	5	722	1282	2005	3083	3769	4454	4734	Investigation
SRR5632898	United Kingdom		3	2017	19	59	230	1283	683	3086	3774	4460	4740	Investigation
SRR5632981	United Kingdom		3	2017	19	2	236	1285	2011	3091	3781	4468	4748	Investigation
SRR7538817	United Kingdom		3	2017	34	2	26	2604	3307	1304	8027	9728	18255	Investigation
SRR8647906	United Kingdom		3	2017	34	2	26	2604	3307	6354	8027	9728	10281	Investigation
SRR8648204	United Kingdom		3	2017	34	2	26	21	3743	5896	2047	9077	9598	Investigation
SRR8648344	United Kingdom		3	2017	19	59	695	350	1171	2980	7713	9349	9882	Investigation
SRR8648226	United Kingdom		3	2017	36	13	986	801	3968	6229	7878	9552	10093	Investigation
SRR15369990	United Kingdom		3	2017	36	13	986	801	3968	6229	7878	9552	10093	Investigation
SRR8648230	United Kingdom		3	2017	19	2	56	2533	3520	6230	7879	9553	10094	Investigation
SRR8648217	United Kingdom		3	2017	36	13	379	2605	1931	6355	8028	9730	10283	Investigation
SRR7230736	United Kingdom		3	2017	19	52	2	1866	472	7277	13543	18097	19487	Investigation
SRR7278065	United Kingdom		3	2017	19	64	245	374	619	3076	3761	12980	19124	Investigation
SRR7533281	United Kingdom		3	2017	34	2	134	21	4732	7402	9469	11580	18759	Investigation
SRR7350839	United Kingdom		3	2017	34	2	26	46	6330	1197	12975	17312	18577	Investigation
SRR5632164	United Kingdom		3	2017	36	45	719	1276	5243	3070	10500	12981	13766	Investigation
SRR5583029	United Kingdom		3	2017	19	2	11	1223	1911	2945	3603	13016	13803	Investigation
SRR7278051	United Kingdom		3	2017	19	2	11	27	206	8759	13311	17788	19125	Investigation
SRR7426502	United Kingdom		3	2017	34	2	2071	4008	6263	9860	12840	17136	18364	Investigation
SRR7410325	United Kingdom		3	2017	34	2	26	816	6284	9896	12885	17193	18424	Investigation
SRR7416097	United Kingdom		3	2017	34	2	225	1228	5693	855	12989	17333	18600	Investigation
SRR7236680	United Kingdom		3	2017	19	2	54	459	2313	10391	13007	18096	19486	Investigation
SRR7516552	United Kingdom		3	2017	36	11	29	4070	6367	3010	13044	17410	18686	Investigation
SRR7310369	United Kingdom		3	2017	19	59	230	350	1171	10104	13162	17579	18880	Investigation
SRR7286668	United Kingdom		3	2017	568	5	244	4132	6468	10180	13254	17708	19032	Investigation
SRR7474889	United Kingdom		3	2017	313	2	3	3	6515	5337	13348	17832	19175	Investigation
SRR7274988	United Kingdom		3	2017	313	2	3	3	6515	5337	13348	17832	19175	Investigation
SRR7274969	United Kingdom		3	2017	34	462	220	4153	6516	829	13349	17833	19176	Investigation
SRR7495531	United Kingdom		3	2017	19	2	2151	365	6528	10259	13373	17868	19215	Investigation
SRR7249930	United Kingdom		3	2017	34	2	26	21	3307	97	113	17925	19274	Investigation
SRR7884515	United Kingdom		3	2017	34	2	26	4345	3307	10784	14091	18868	20364	Investigation
SRR7451135	United Kingdom		3	2017	19	486	1	4351	6861	10797	14108	18895	20393	Investigation
SRR7451175	United Kingdom		3	2017	34	2	26	46	3307	10798	14109	18896	20394	Investigation
SRR5584772	United Kingdom		3	2017	34	2	18	3310	3307	787				Investigation
SRR7527791	United Kingdom		3	2017	513	155	2064	3999	6250	9837				Investigation
SRR7187104	United Kingdom		3	2017	36	83	326	734	6737	6358	8033	18527		Investigation
SRR7527795	United Kingdom		3	2017	19	78	245	467	852	2955	3661	9406	18327	Investigation	id MGT8 ST9406:4
SRR7157762	United Kingdom		3	2017	19	78	245	467	852	2955	3661	9406	18253	Investigation	id MGT8 ST9406:4
SRR7480414	United Kingdom		3	2017	19	78	245	467	852	10258	3661	17867	19214	Investigation	id MGT8 ST9406:4
SRR7474666	United Kingdom		3	2017	19	2	56	81	577	147	13964	18685	20157	Investigation	id MGT9 ST15366:1
SRR7516551	United Kingdom		3	2017	19	2	56	81	577	10022	3608	17411	18687	Investigation	id MGT9 ST15366:1
SRR5585170	United Kingdom		3	2017	19	2	56	81	577	147	1043	8325	14945	Investigation	id MGT9 ST15366:1
SRR5583160	United Kingdom		3	2017	19	2	56	81	577	147	3608	9724	16063	Investigation	id MGT9 ST15366:1
SRR7369097	United Kingdom		3	2017	19	2	56	81	577	147	3608	9724	16063	Investigation	id MGT9 ST15366:1
SRR15383545	United Kingdom		3	2017	19	2	56	81	577	147	3608	9724	16063	Investigation	id MGT9 ST15366:1
SRR8648335	United Kingdom		3	2017	19	2	56	81	577	7021	1043	8325	9058	Investigation	id MGT9 ST15366:1
SRR5632779	United Kingdom		3	2017	19	1	299	1263	1982	3080	3766	4451	4731	Investigation	id MGT5 ST1982:3
SRR5631920	United Kingdom		3	2017	19	1	299	3303	5244	6226	10502	12983	13768	Investigation	id MGT5 ST1982:3
SRR8648174	United Kingdom		3	2017	19	1	299	1263	1982	6226	7875	9548	10089	Investigation	id MGT5 ST1982:3
SRR7465091	United Kingdom		3	2017	19	1	299	4180	1982	6226	7875	17951	19304	Investigation	id MGT5 ST1982:3
SRR5632755	United Kingdom		3	2017	19	1	299	1263	1982	3051	3728	4450	4730	Investigation	id MGT5 ST1982:3
SRR5633215	United Kingdom		3	2017	19	1	299	1263	1982	3051	3728	4410	4689	Investigation	id MGT5 ST1982:3
SRR5631544	United Kingdom		3	2017	19	1	299	1263	1982	3051	3728	4410	4689	Investigation	id MGT5 ST1982:3
SRR8638111	United Kingdom		4	2017	34	2	18	21	3307	787	989	10869	11487	Investigation
SRR8636401	United Kingdom		4	2017	34	2	18	21	3307	7022	6820	10867	11485	Investigation
SRR5583839	United Kingdom		4	2017	34	2	18	21	3470	2960	3620	15313	16337	Investigation
SRR7408395	United Kingdom		4	2017	34	2	18	21	3307	9897	12886	17194	18425	Investigation
SRR5632865	United Kingdom		4	2017	19	2	56	81	577	147	1043	1330	4550	Investigation
SRR5633370	United Kingdom		4	2017	19	2	56	81	577	147	3795	4485	4765	Investigation
SRR7414861	United Kingdom		4	2017	19	2	602	226	403	2581	9254	17351	18619	Investigation
SRR5632814	United Kingdom		4	2017	19	9	188	292	501	737	1232	1434	1524	Investigation
SRR7516476	United Kingdom		4	2017	19	9	188	292	501	737	1232	1434	16150	Investigation
SRR5584692	United Kingdom		4	2017	19	9	188	292	501	737	1232	1434	16150	Investigation
SRR5583235	United Kingdom		4	2017	34	2	26	339	350	921	1086	4278	4553	Investigation
SRR7350683	United Kingdom		4	2017	34	2	225	355	5693	855	12983	17324	18590	Investigation
SRR5632173	United Kingdom		4	2017	34	2	26	1277	20	3071	3754	4437	4717	Investigation
SRR5632975	United Kingdom		4	2017	19	2	16	202	630	902	1132	1870	2637	Investigation
SRR5631542	United Kingdom		4	2017	19	2	23	392	602	1864	2268	4409	4688	Investigation
SRR7533533	United Kingdom		4	2017	19	2	1	225	676	966	1208	17052	18257	Investigation
SRR5632807	United Kingdom		4	2017	19	2	11	412	680	992	3624	4289	4564	Investigation
SRR5583881	United Kingdom		4	2017	19	2	11	412	680	992	3624	15165	16145	Investigation
SRR5583818	United Kingdom		4	2017	34	2	26	21	3307	2959	1541	15273	16283	Investigation
SRR5632965	United Kingdom		4	2017	34	2	26	21	665	3090	1412	4466	4746	Investigation
SRR7204610	United Kingdom		4	2017	34	2	26	4217	3663	559	13547	18104	19494	Investigation
SRR5631627	United Kingdom		4	2017	34	2	339	21	872	3026	3700	4378	4656	Investigation
SRR5585138	United Kingdom		4	2017	34	2	134	21	3337	864	1685	12856	16070	Investigation
SRR5632959	United Kingdom		4	2017	313	2	665	41	2010	2858	3779	4465	4745	Investigation
SRR5568850	United Kingdom		4	2017	36	13	640	1216	1772	2748	3583	15037	15994	Investigation
SRR5583097	United Kingdom		4	2017	34	2	26	1224	5719	2947	3605	15311	16335	Investigation
SRR5583243	United Kingdom		4	2017	34	2	429	1228	5693	855	3615	15163	16143	Investigation
SRR5584572	United Kingdom		4	2017	34	2	1902	3290	3307	2972	11598	15320	16343	Investigation
SRR7475427	United Kingdom		4	2017	19	2	694	1287	1930	3102	3646	11565	12246	Investigation
SRR5585336	United Kingdom		4	2017	19	9	699	60	1962	2990	3660	15098	16069	Investigation
SRR5585066	United Kingdom		4	2017	19	9	699	60	1938	2990	3660	15098	16069	Investigation
SRR5585086	United Kingdom		4	2017	34	2	26	1244	1940	2992	3663	4337	4613	Investigation
SRR5585100	United Kingdom		4	2017	36	13	379	1111	1941	2993	3664	15214	16205	Investigation
SRR5585124	United Kingdom		4	2017	34	2	26	1245	5705	2996	3667	15215	16206	Investigation
SRR5585201	United Kingdom		4	2017	19	9	2	270	1950	3004	3675	9729	16072	Investigation
SRR5585238	United Kingdom		4	2017	19	2	11	27	1953	3007	3678	4355	4632	Investigation
SRR5585286	United Kingdom		4	2017	34	2	26	1251	1958	3015	3688	4365	4642	Investigation
SRR5631588	United Kingdom		4	2017	34	2	26	1265	1984	3054	3731	4413	4692	Investigation
SRR5631910	United Kingdom		4	2017	313	2	3	1267	1988	3058	3736	4418	4698	Investigation
SRR5631935	United Kingdom		4	2017	34	2	26	21	1991	21	3740	4423	4703	Investigation
SRR5632058	United Kingdom		4	2017	36	13	715	1272	1993	3064	3745	4428	4708	Investigation
SRR5632073	United Kingdom		4	2017	34	2	716	1273	1994	3066	3747	4430	4710	Investigation
SRR5633337	United Kingdom		4	2017	34	2	18	430	2015	3101	3790	4480	4760	Investigation
SRR5633394	United Kingdom		4	2017	34	2	18	1289	20	21	3801	4491	4772	Investigation
SRR7359041	United Kingdom		4	2017	34	2	18	21	6310	9936	5437	17258	18508	Investigation
SRR7458550	United Kingdom		4	2017	19	2	11	1828	2840	4423	14062	18823	20315	Investigation
SRR8637419	United Kingdom		4	2017	34	2	134	21	3337	5265	1064	9129	9652	Investigation
SRR7251075	United Kingdom		4	2017	34	2	1171	21	3337	10251	1064	8086	19197	Investigation
SRR7368932	United Kingdom		4	2017	34	2	2086	4032	3307	51	12914	17227	18471	Investigation
SRR8636223	United Kingdom		4	2017	5876	2	26	21	3937	6188	7836	9503	10044	Investigation
SRR8655421	United Kingdom		4	2017	34	2	26	817	3945	6197	7846	9515	10057	Investigation
SRR8655484	United Kingdom		4	2017	34	2	237	2518	3946	6198	7847	9516	10058	Investigation
SRR8645739	United Kingdom		4	2017	34	2	134	21	3337	6856	5449	10630	11232	Investigation
SRR5632316	United Kingdom		4	2017	19	64	245	374	619	3076	3761	12980	13765	Investigation
SRR5584824	United Kingdom		4	2017	19	2	11	27	263	8193	10520	13012	13799	Investigation
SRR5583209	United Kingdom		4	2017	19	2	11	1227	680	1141	3614	12223	12965	Investigation
SRR5631922	United Kingdom		4	2017	19	4	1339	3302	1990	3061	10501	12982	13767	Investigation
SRR5584993	United Kingdom		4	2017	34	2	1750	3309	5251	8192	10519	13011	13798	Investigation
SRR7417390	United Kingdom		4	2017	313	2	278	41	6264	9861	12841	17137	18365	Investigation
SRR7408353	United Kingdom		4	2017	19	48	235	4028	3355	9911	12903	17214	18453	Investigation
SRR7221402	United Kingdom		4	2017	19	2	442	4037	115	10392	12930	18098	19488	Investigation
SRR7349369	United Kingdom		4	2017	34	2	2097	21	6336	9972	12982	17323	18589	Investigation
SRR7292987	United Kingdom		4	2017	36	13	986	801	6408	10078	13130	17533	18827	Investigation
SRR7471117	United Kingdom		4	2017	34	2	2189	21	3307	10438	13603	18177	19585	Investigation
SRR7416198	United Kingdom		4	2017	34	2	26	453	4645	7247	14517	19475	21038	Investigation
SRR5583247	United Kingdom		4	2017	19	78	245	467	852	2955	3616	15096	16066	Investigation	id MGT8 ST9406:4
SRR5584999	United Kingdom		4	2017	19	2	56	81	577	147	1043	25735	27960	Investigation	id MGT9 ST15366:1
SRR5585117	United Kingdom		4	2017	19	2	56	81	577	147	1043	15170	16151	Investigation	id MGT9 ST15366:1
SRR5583191	United Kingdom		4	2017	19	2	56	81	577	147	1043	8325	15366	Investigation	id MGT9 ST15366:1
SRR5585323	United Kingdom		4	2017	19	2	56	81	577	147	1043	8325	15366	Investigation	id MGT9 ST15366:1
SRR7369057	United Kingdom		5	2017	34	2	18	21	3307	9917	8116	17228	18472	Investigation
SRR8585041	United Kingdom		5	2017	34	2	18	21	3307	7623	989	11967	12684	Investigation
SRR7286728	United Kingdom		5	2017	34	2	26	21	3834	570	13255	17710	19034	Investigation
SRR7349239	United Kingdom		5	2017	34	2	26	21	3307	5528	19268	25745	27970	Investigation
SRR15369568	United Kingdom		5	2017	19	2	23	31	30	32	28203	37426	40734	Investigation
SRR5631639	United Kingdom		5	2017	19	2	56	81	577	147	1043	1330	4694	Investigation
SRR7299108	United Kingdom		5	2017	19	2	56	81	577	147	3795	17580	18881	Investigation
SRR7451167	United Kingdom		5	2017	19	2	145	226	17948	1012	1260	53949	59165	Investigation
SRR7457148	United Kingdom		5	2017	19	52	2	271	472	697	13163	18775	20258	Investigation
SRR7348707	United Kingdom		5	2017	19	9	188	292	501	737	1232	1434	16150	Investigation
SRR7285894	United Kingdom		5	2017	19	9	188	292	501	737	1232	1434	16150	Investigation
SRR8585045	United Kingdom		5	2017	34	2	26	21	4662	828	9296	11349	12009	Investigation
SRR15369988	United Kingdom		5	2017	34	2	26	21	4662	828	9296	11349	40741	Investigation
SRR8568737	United Kingdom		5	2017	19	2	23	359	602	7618	9757	11960	12677	Investigation
SRR7187949	United Kingdom		5	2017	34	2	26	4279	3307	916	13831	18497	19948	Investigation
SRR7443862	United Kingdom		5	2017	34	2	26	391	3341	921	3650	18950	20458	Investigation
SRR5633335	United Kingdom		5	2017	19	59	230	350	1171	3100	3789	4479	4759	Investigation
SRR7523652	United Kingdom		5	2017	19	2	217	438	709	10079	13184	17612	18916	Investigation
SRR7439568	United Kingdom		5	2017	19	2	217	438	709	10079	13131	17535	18829	Investigation
SRR7275134	United Kingdom		5	2017	34	2	26	46	3307	5307	13312	17789	19126	Investigation
SRR5632984	United Kingdom		5	2017	19	5	282	1254	710	1274	2344	4370	4647	Investigation
SRR6518313	United Kingdom		5	2017	36	45	210	326	1055	1578	1919	2237	2374	Investigation
SRR6518328	United Kingdom		5	2017	36	13	139	665	1056	1579	1920	2238	2375	Investigation
SRR8568745	United Kingdom		5	2017	34	2	18	21	3525	2592	7045	8498	8965	Investigation
SRR5583144	United Kingdom		5	2017	34	2	684	46	5681	875	3606	15093	16061	Investigation
SRR7506868	United Kingdom		5	2017	34	2	429	1228	5693	855	3615	15163	16143	Investigation
SRR5584702	United Kingdom		5	2017	36	11	29	1234	1928	2976	3643	15322	16345	Investigation
SRR7122560	United Kingdom		5	2017	36	11	29	1234	1928	2976	3643	15322	16345	Investigation
SRR7286879	United Kingdom		5	2017	19	2	1177	91	1937	2989	6746	8111	18977	Investigation
SRR8585160	United Kingdom		5	2017	19	2	11	91	1937	2989	9761	11965	12682	Investigation
SRR5585273	United Kingdom		5	2017	19	64	531	1249	1421	3012	3685	4362	4639	Investigation
SRR5585276	United Kingdom		5	2017	19	9	704	815	1957	3014	3687	4364	4641	Investigation
SRR8585044	United Kingdom		5	2017	34	2	26	1251	4887	3015	9763	11968	12685	Investigation
SRR7879496	United Kingdom		5	2017	34	2	26	1251	4887	3015	9763	11968	20512	Investigation
SRR5585347	United Kingdom		5	2017	34	2	225	345	3422	852	3693	15274	16284	Investigation
SRR5585357	United Kingdom		5	2017	34	2	118	21	1963	3024	3698	4376	4654	Investigation
SRR5631555	United Kingdom		5	2017	19	2	23	1264	602	3053	3730	4412	4691	Investigation
SRR5632267	United Kingdom		5	2017	313	154	19	1280	2001	3075	3759	4442	4722	Investigation
SRR8585069	United Kingdom		5	2017	19	4	2	291	4886	735	9758	11962	12679	Investigation
SRR7187246	United Kingdom		5	2017	19	4	2	291	2002	735	9758	11962	19947	Investigation
SRR7495753	United Kingdom		5	2017	34	2	26	46	4729	3089	3778	17682	18999	Investigation
SRR5633345	United Kingdom		5	2017	34	2	26	1288	2016	3103	3793	4483	4763	Investigation
SRR8585116	United Kingdom		5	2017	36	11	29	3104	2846	7603	5559	11940	12651	Investigation
SRR7890486	United Kingdom		5	2017	None	11	29	3104	2846	10807	5559	18913	20418	Investigation
SRR8568431	United Kingdom		5	2017	34	2	1171	1253	3337	5265	1064	8086	8523	Investigation
SRR8568671	United Kingdom		5	2017	34	2	134	21	3337	5265	1064	8086	8523	Investigation
SRR7191873	United Kingdom		5	2017	19	2	1073	2157	3371	10094	6775	18496	19946	Investigation
SRR7458172	United Kingdom		5	2017	36	13	492	1904	3374	5317	6780	8151	20276	Investigation
SRR8568493	United Kingdom		5	2017	34	2	26	46	3307	559	7768	9414	9949	Investigation
SRR7892328	United Kingdom		5	2017	34	2	26	190	3341	10679	13955	18807	20295	Investigation
SRR7286833	United Kingdom		5	2017	34	2	26	21	3503	10153	1141	17660	18975	Investigation
SRR7285868	United Kingdom		5	2017	34	2	26	3115	3931	7620	9759	17709	19033	Investigation
SRR8568756	United Kingdom		5	2017	36	13	492	217	3528	5317	7048	8501	8968	Investigation
SRR8648205	United Kingdom		5	2017	19	2	23	392	645	5897	7477	9078	9599	Investigation
SRR8637414	United Kingdom		5	2017	19	2	23	2409	3765	5936	7523	9128	9651	Investigation
SRR5632196	United Kingdom		5	2017	19	2	23	2409	3765	5936	7523	9128	9651	Investigation
SRR7903083	United Kingdom		5	2017	34	2	26	21	3783	5955	14424	19333	20878	Investigation
SRR7538463	United Kingdom		5	2017	36	13	37	53	61	6846	8724	10616	18259	Investigation
SRR7408354	United Kingdom		5	2017	36	13	37	4029	61	5418	12904	17215	18454	Investigation
SRR8637742	United Kingdom		5	2017	34	2	26	447	3942	3054	2247	9511	10052	Investigation
SRR7469122	United Kingdom		5	2017	34	2	26	447	3942	3054	2247	9511	20163	Investigation
SRR7890462	United Kingdom		5	2017	34	2	26	447	3942	3054	2247	9511	20163	Investigation
SRR7892154	United Kingdom		5	2017	34	2	26	447	3942	3054	2247	18912	20417	Investigation
SRR8638148	United Kingdom		5	2017	19	16	53	2517	3943	6194	7843	9512	10053	Investigation
SRR7469127	United Kingdom		5	2017	19	2	451	1790	2776	6417	5409	15612	20164	Investigation
SRR7495719	United Kingdom		5	2017	34	2	26	21	3307	6483	13238	17683	19000	Investigation
SRR8636396	United Kingdom		5	2017	19	59	230	350	1171	3100	8929	10866	11484	Investigation
SRR8636201	United Kingdom		5	2017	19	9	32	42	4663	7275	9298	11351	12011	Investigation
SRR8585121	United Kingdom		5	2017	19	52	2	1866	472	7277	9301	11354	12014	Investigation
SRR8585070	United Kingdom		5	2017	19	1	1	2993	4705	7356	9394	11480	12150	Investigation
SRR8568770	United Kingdom		5	2017	34	69	26	190	4744	1707	9504	11630	12312	Investigation
SRR7286860	United Kingdom		5	2017	34	69	26	190	4744	1707	9504	11630	18976	Investigation
SRR7278059	United Kingdom		5	2017	19	9	2143	2245	6509	10235	13338	17820	19160	Investigation
SRR8568761	United Kingdom		5	2017	34	2	1063	3101	3422	7598	9735	11933	12644	Investigation
SRR7451152	United Kingdom		5	2017	34	2	1063	3101	3422	7598	9735	11933	20395	Investigation
SRR8585157	United Kingdom		5	2017	313	2	491	818	1278	7621	9760	11964	12681	Investigation
SRR7458183	United Kingdom		5	2017	313	2	491	818	1278	7621	13692	18289	19715	Investigation
SRR8585002	United Kingdom		5	2017	36	13	1639	1111	4282	7622	9762	11966	12683	Investigation
SRR7358380	United Kingdom		5	2017	19	2	11	1227	680	9937	3614	12223	18509	Investigation
SRR7292759	United Kingdom		5	2017	34	2	324	21	3333	10114	10519	17598	18901	Investigation
SRR7090666	United Kingdom		5	2017	19	3	399	663	1053	4540	14243	19086	20611	Investigation
SRR7413623	United Kingdom		5	2017	34	2	18	21	6122	9899	12546	17197	18428	Investigation
SRR7538802	United Kingdom		5	2017	19	2	730	3981	6229	9805	12776	17053	18258	Investigation
SRR7426638	United Kingdom		5	2017	313	2	278	1957	3043	9862	12842	17138	18366	Investigation
SRR7090657	United Kingdom		5	2017	34	2	26	2150	3337	9898	12887	17234	18478	Investigation
SRR7292695	United Kingdom		5	2017	34	2	26	2150	3337	9898	12887	17234	18478	Investigation
SRR7351586	United Kingdom		5	2017	34	2	26	2150	3337	9898	12887	17234	18478	Investigation
SRR7408377	United Kingdom		5	2017	34	2	26	2150	3337	9898	12887	17195	18426	Investigation
SRR7410295	United Kingdom		5	2017	19	59	230	4022	6285	5717	12888	17196	18427	Investigation
SRR7310337	United Kingdom		5	2017	19	68	1	385	6364	10018	13039	17403	18676	Investigation
SRR7350656	United Kingdom		5	2017	568	5	2112	4078	6378	10038	13070	17450	18732	Investigation
SRR7285792	United Kingdom		5	2017	313	2	491	4140	1278	10203	13289	17759	19091	Investigation
SRR7251513	United Kingdom		5	2017	19	2	2149	4157	6525	10252	13364	17853	19198	Investigation
SRR7903072	United Kingdom		5	2017	19	268	233	2160	3402	6813	13365	17854	19199	Investigation
SRR7416323	United Kingdom		5	2017	19	268	233	2160	3402	11019	13365	17854	19199	Investigation
SRR7251092	United Kingdom		5	2017	19	268	233	2160	3402	6813	13365	17854	19199	Investigation
SRR7122589	United Kingdom		5	2017	34	2	26	190	3341	10285	13416	19051	20571	Investigation
SRR7457887	United Kingdom		5	2017	19	59	230	350	1171	10312	13443	17967	19322	Investigation
SRR7230762	United Kingdom		5	2017	36	465	2161	4188	6562	10323	13456	17985	19341	Investigation
SRR7285864	United Kingdom		5	2017	36	465	2161	4188	6562	10323	13456	17985	19341	Investigation
SRR7426450	United Kingdom		5	2017	36	13	2177	4222	6610	10402	13558	18118	19512	Investigation
SRR7890234	United Kingdom		5	2017	36	13	2177	4222	6610	10402	13558	18118	19512	Investigation
SRR7249831	United Kingdom		5	2017	4828	277	19	4237	6638	10451	13630	18213	19623	Investigation
SRR7163815	United Kingdom		5	2017	19	2	2	640	6799	10707	13992	18732	20208	Investigation
SRR7444200	United Kingdom		5	2017	19	5	282	3099	710	1027	14144	18951	20459	Investigation
SRR15369597	United Kingdom		5	2017	19	2	217	1740	8318	13200	17236	37427	40736	Investigation
SRR15369674	United Kingdom		5	2017	34	2	26	9359	15655	26033	34719	46455	50901	Investigation
SRR7358942	United Kingdom		5	2017	2939	450	2065	4000	6251	9838				Investigation
SRR7351436	United Kingdom		5	2017	2939	450	2065	4000	6251	9838				Investigation
SRR7277806	United Kingdom		5	2017	2939	450	2065	4000	6251	9838				Investigation
SRR7527839	United Kingdom		5	2017	2939	450	2065	4000	6251	9838				Investigation
SRR7298814	United Kingdom		5	2017	19	2	721	737	2003	5899	7480	9081	18677	Investigation	id MGT8 ST9081:1
SRR7108614	United Kingdom		5	2017	19	78	245	467	852	2955	3661	9406	18253	Investigation	id MGT8 ST9406:4
SRR7204562	United Kingdom		5	2017	19	78	245	467	852	2955	3661	9406	18253	Investigation	id MGT8 ST9406:4
SRR7350787	United Kingdom		5	2017	19	78	245	467	852	2955	3661	9406	18253	Investigation	id MGT8 ST9406:4
SRR7230385	United Kingdom		5	2017	19	78	245	467	852	2955	3661	9406	18253	Investigation	id MGT8 ST9406:4
SRR7285930	United Kingdom		5	2017	19	2	56	81	577	147	1043	8325	15366	Investigation	id MGT9 ST15366:1
SRR7427068	United Kingdom		5	2017	19	2	56	81	577	147	1043	8325	15366	Investigation	id MGT9 ST15366:1
SRR7359622	United Kingdom		5	2017	19	2	56	81	577	147	1043	8325	15366	Investigation	id MGT9 ST15366:1
SRR7159935	United Kingdom		5	2017	19	2	56	81	577	147	1043	8325	15366	Investigation	id MGT9 ST15366:1
SRR7216063	United Kingdom		5	2017	19	2	56	81	577	147	1043	8325	15366	Investigation	id MGT9 ST15366:1
SRR7426931	United Kingdom		5	2017	19	2	56	81	577	147	1043	8325	17857	Investigation	id MGT9 ST15366:1
SRR7451113	United Kingdom		5	2017	19	2	56	81	577	147	1043	8325	17857	Investigation	id MGT9 ST15366:1
SRR8650742	United Kingdom		5	2017	19	2	56	81	577	147	1043	8325	8933	Investigation	id MGT9 ST15366:1
SRR7444241	United Kingdom		5	2017	19	9	188	4181	501	5961	13432	17952	19305	Investigation	id MGT6 ST5961:3
SRR7458778	United Kingdom		5	2017	19	9	188	4181	501	5961	13432	17952	19305	Investigation	id MGT6 ST5961:3
SRR8638893	United Kingdom		5	2017	19	9	188	292	501	5961	8816	10730	11337	Investigation	id MGT6 ST5961:3
SRR7402070	United Kingdom		5	2017	19	9	188	292	501	5961	12915	17229	18473	Investigation	id MGT6 ST5961:3
SRR7297907	United Kingdom		5	2017	19	9	188	292	501	5961	8816	10730	18260	Investigation	id MGT6 ST5961:3
SRR7237477	United Kingdom		5	2017	19	9	188	292	501	5961	8816	10730	18260	Investigation	id MGT6 ST5961:3
SRR7495756	United Kingdom		6	2017	19	2	2	2	620	6342	12410	17685	19002	Investigation
SRR7828241	United Kingdom		6	2017	34	2	26	21	3398	9769	1315	16981	18173	Investigation
SRR7310343	United Kingdom		6	2017	34	2	26	21	6419	6556	7133	17581	18882	Investigation
SRR8568488	United Kingdom		6	2017	19	307	56	81	577	147	1043	9413	9948	Investigation
SRR7410302	United Kingdom		6	2017	19	2	56	81	577	147	1043	17217	18456	Investigation
SRR8585178	United Kingdom		6	2017	19	2	145	226	403	1012	1260	8376	59114	Investigation
SRR7286816	United Kingdom		6	2017	19	2	145	226	403	1012	1260	8376	59232	Investigation
SRR7465057	United Kingdom		6	2017	19	2	145	2739	403	1019	8483	17537	20255	Investigation
SRR7163532	United Kingdom		6	2017	19	2	145	226	403	854	1076	8413	20472	Investigation
SRR7286963	United Kingdom		6	2017	19	2	145	226	403	4093	6756	11918	18902	Investigation
SRR7427058	United Kingdom		6	2017	19	2	145	226	6572	10343	13478	18015	19375	Investigation
SRR7475304	United Kingdom		6	2017	19	2	1477	226	403	1019	1076	10880	11499	Investigation
SRR7443902	United Kingdom		6	2017	19	52	2	271	472	697	13163	18775	20258	Investigation
SRR7299089	United Kingdom		6	2017	19	52	2	271	6420	697	13163	17582	18883	Investigation
SRR8554047	United Kingdom		6	2017	19	52	2	271	472	697	6920	8496	8963	Investigation
SRR8568732	United Kingdom		6	2017	19	52	2	271	472	7576	1579	11899	12606	Investigation
SRR8585101	United Kingdom		6	2017	34	2	26	339	3341	559	9741	11939	12650	Investigation
SRR7456719	United Kingdom		6	2017	34	2	225	2183	3422	10799	6862	18897	20396	Investigation
SRR7528092	United Kingdom		6	2017	34	2	234	46	3307	863	1107	17475	18760	Investigation
SRR8638104	United Kingdom		6	2017	19	2	1638	100	3512	202	1206	25467	27668	Investigation
SRR7468884	United Kingdom		6	2017	19	2	145	409	403	967	1209	17231	18475	Investigation
SRR7402034	United Kingdom		6	2017	19	2	145	409	403	967	1209	17231	18475	Investigation
SRR7350590	United Kingdom		6	2017	19	2	11	412	6379	992	3624	15165	16145	Investigation
SRR7465080	United Kingdom		6	2017	34	2	18	430	3307	1011	13154	18770	20252	Investigation
SRR7457129	United Kingdom		6	2017	19	9	201	313	694	1107	6823	10220	20432	Investigation
SRR7465063	United Kingdom		6	2017	19	9	2	505	809	10732	14027	18772	20254	Investigation
SRR7884693	United Kingdom		6	2017	19	9	2	505	809	10732	14027	18772	20365	Investigation
SRR7439343	United Kingdom		6	2017	19	64	319	509	812	1689	10645	13201	20961	Investigation
SRR7495721	United Kingdom		6	2017	19	78	245	1818	3530	10167	13239	17684	19001	Investigation
SRR7292898	United Kingdom		6	2017	19	2	52	76	1226	1849	1130	2633	18903	Investigation
SRR7444003	United Kingdom		6	2017	34	2	26	49	6879	10825	9725	18952	20460	Investigation
SRR7090665	United Kingdom		6	2017	19	2	1177	91	1937	2989	6746	8111	19554	Investigation
SRR7468870	United Kingdom		6	2017	19	2	1177	91	1937	2989	6746	8111	20165	Investigation
SRR7187239	United Kingdom		6	2017	19	2	11	91	6756	2989	3659	18594	20052	Investigation
SRR8568430	United Kingdom		6	2017	313	2	1176	2142	3353	6132	7767	9412	9947	Investigation
SRR7292995	United Kingdom		6	2017	323	2	11	2151	906	5299	6759	17534	18828	Investigation
SRR7892280	United Kingdom		6	2017	128	6	759	2172	3408	10748	14050	18808	20296	Investigation
SRR7257338	United Kingdom		6	2017	34	2	26	4163	3428	10273	9967	17899	19248	Investigation
SRR7286901	United Kingdom		6	2017	34	2	26	21	3437	1356	7205	17661	18978	Investigation
SRR8585152	United Kingdom		6	2017	34	2	26	3115	3931	7620	9759	11963	12680	Investigation
SRR8553863	United Kingdom		6	2017	19	4	693	337	3521	5536	7038	8490	8956	Investigation
SRR8568670	United Kingdom		6	2017	19	64	319	1663	3524	5539	7044	8497	8964	Investigation
SRR8568750	United Kingdom		6	2017	19	9	188	2245	3526	5541	7046	8499	8966	Investigation
SRR7451056	United Kingdom		6	2017	19	9	2143	2245	6509	10235	13338	17820	19160	Investigation
SRR8568763	United Kingdom		6	2017	313	2	278	2248	1253	5546	7057	8512	8980	Investigation
SRR8585056	United Kingdom		6	2017	34	2	26	2516	3643	6193	7842	9510	10051	Investigation
SRR8637705	United Kingdom		6	2017	34	2	26	2516	3643	6193	7842	9510	10051	Investigation
SRR7285789	United Kingdom		6	2017	34	2	1457	21	6475	6820	13265	17725	19050	Investigation
SRR7416089	United Kingdom		6	2017	34	2	18	21	3307	9406	12990	17334	18601	Investigation
SRR7310618	United Kingdom		6	2017	19	52	2	1866	472	7277	9301	17394	18666	Investigation
SRR8553861	United Kingdom		6	2017	213	62	241	2991	4704	7353	9390	11476	12146	Investigation
SRR7451055	United Kingdom		6	2017	34	2	134	21	3337	7425	9495	11617	20397	Investigation
SRR7284416	United Kingdom		6	2017	19	57	1632	3096	4859	10057	13266	17726	19051	Investigation
SRR8553993	United Kingdom		6	2017	313	2	3	3	4860	7587	9722	11916	12626	Investigation
SRR8568769	United Kingdom		6	2017	19	5	282	3099	710	5540	9736	11934	12645	Investigation
SRR8568774	United Kingdom		6	2017	34	2	26	21	3307	7600	9738	11936	12647	Investigation
SRR7402344	United Kingdom		6	2017	34	2	26	447	6297	9918	12916	17230	18474	Investigation
SRR7495564	United Kingdom		6	2017	34	2	26	441	3354	10090	13147	17558	18855	Investigation
SRR7828247	United Kingdom		6	2017	19	59	2052	350	1171	9770	12732	16982	18174	Investigation
SRR7533367	United Kingdom		6	2017	19	2	11	3984	599	9813	12784	17066	18276	Investigation
SRR7523738	United Kingdom		6	2017	34	2	26	531	6252	985	12821	17111	18331	Investigation
SRR7426631	United Kingdom		6	2017	19	354	1	4009	6265	155	12843	17139	18367	Investigation
SRR7414429	United Kingdom		6	2017	19	1	1	8	6294	9912	12905	17216	18455	Investigation
SRR7506976	United Kingdom		6	2017	19	9	188	292	1411	10081	13134	17541	18835	Investigation
SRR7523657	United Kingdom		6	2017	34	2	26	21	3307	4672	13185	17613	18917	Investigation
SRR7275069	United Kingdom		6	2017	4854	58	224	740	6517	10240	13350	17834	19177	Investigation
SRR7275020	United Kingdom		6	2017	34	2	26	21	6518	10241	13351	17835	19178	Investigation
SRR7237433	United Kingdom		6	2017	36	464	696	1237	6545	10284	13415	17926	19275	Investigation
SRR7344614	United Kingdom		6	2017	34	2	336	21	6586	10360	13506	18046	19420	Investigation
SRR7474864	United Kingdom		6	2017	34	2	26	46	6614	10407	13567	18131	19529	Investigation
SRR7191863	United Kingdom		6	2017	19	9	2218	4280	6725	10590	13832	18498	19949	Investigation
SRR7468848	United Kingdom		6	2017	19	2	2236	66	5353	10720	14011	18755	20236	Investigation
SRR7458723	United Kingdom		6	2017	34	2	26	190	3341	564	14026	18771	20253	Investigation
SRR7140624	United Kingdom		6	2017	19	9	704	815	6821	3014	14040	18793	20281	Investigation
SRR7184556	United Kingdom		6	2017	19	2	2260	4386	6919	10879	14212	19042	20562	Investigation
SRR7108994	United Kingdom		6	2017	34	2	26	4388	6921	942	14220	19053	20573	Investigation
SRR7108628	United Kingdom		6	2017	34	2	2261	4393	3401	10892	14233	19072	20594	Investigation
SRR7911376	United Kingdom		6	2017	36	13	379	4433	7014	11003	14387	19275	20816	Investigation
SRR7911476	United Kingdom		6	2017	34	2	26	46	3307	863	14423	19332	20877	Investigation
SRR7439280	United Kingdom		6	2017	513	155	725	4214	6602	10393				Investigation
SRR8568672	United Kingdom		6	2017	None	5	282	2244	710	5540				Investigation
SRR7495529	United Kingdom		6	2017	19	307	56	81	577	147	1043	9413		Investigation
SRR7292662	United Kingdom		6	2017	36	13	37	4102	61	10115	12904	17599		Investigation
SRR7223218	United Kingdom		6	2017	513	155	725	4214	6602	10393				Investigation
SRR7427062	United Kingdom		6	2017	19	2	721	737	2003	5899	13477	18014	19374	Investigation	id MGT8 ST9081:1
SRR8568781	United Kingdom		6	2017	19	2	721	3149	2003	5899	7480	9081	12824	Investigation	id MGT8 ST9081:1
SRR7475412	United Kingdom		6	2017	19	2	721	737	2003	10460	7480	9081	18677	Investigation	id MGT8 ST9081:1
SRR7187959	United Kingdom		6	2017	19	2	721	737	2003	5899	7480	9081	18677	Investigation	id MGT8 ST9081:1
SRR7187906	United Kingdom		6	2017	19	2	721	737	2003	5899	7480	9081	18677	Investigation	id MGT8 ST9081:1
SRR7444231	United Kingdom		6	2017	19	2	721	737	2003	5899	7480	9081	18677	Investigation	id MGT8 ST9081:1
SRR8648331	United Kingdom		6	2017	19	2	721	737	2003	5899	7480	9081	9602	Investigation	id MGT8 ST9081:1
SRR8568777	United Kingdom		6	2017	19	2	721	737	2003	5899	7480	9081	9602	Investigation	id MGT8 ST9081:1
SRR7122595	United Kingdom		6	2017	19	78	245	467	852	10258	14219	19052	20572	Investigation	id MGT8 ST9406:4
SRR7533235	United Kingdom		6	2017	19	2	56	4083	577	147	13089	17476	18761	Investigation	id MGT9 ST15366:1
SRR8638896	United Kingdom		6	2017	19	2	56	81	577	147	3608	9724	10277	Investigation	id MGT9 ST15366:1
SRR7457962	United Kingdom		6	2017	None	2	56	4340	577	5535	14063	18825	20317	Investigation	id MGT9 ST15366:1
SRR8585093	United Kingdom		6	2017	19	267	56	81	577	147	9262	11297	11948	Investigation	id MGT9 ST15366:1
SRR8585052	United Kingdom		6	2017	19	267	56	81	577	147	9262	11297	11948	Investigation	id MGT9 ST15366:1
SRR8585142	United Kingdom		6	2017	19	267	56	3114	577	7619	9262	11297	11948	Investigation	id MGT9 ST15366:1
SRR8568728	United Kingdom		6	2017	19	267	56	81	577	7575	9262	11297	11948	Investigation	id MGT9 ST15366:1
SRR7457911	United Kingdom		6	2017	19	2	56	81	577	147	1043	8325	17857	Investigation	id MGT9 ST15366:1
SRR7456736	United Kingdom		6	2017	19	2	56	81	577	147	1043	8325	17857	Investigation	id MGT9 ST15366:1
SRR7528122	United Kingdom		6	2017	19	2	56	81	577	147	1043	8325	18303	Investigation	id MGT9 ST15366:1
SRR7511720	United Kingdom		6	2017	19	307	56	81	577	147	1043	9413	18457	Investigation	id MGT9 ST15366:1
SRR8568740	United Kingdom		6	2017	19	2	56	81	4885	147	1043	8325	8774	Investigation	id MGT9 ST15366:1
SRR8585163	United Kingdom		6	2017	19	2	56	81	577	147	1043	8325	8774	Investigation	id MGT9 ST15366:1
SRR8553988	United Kingdom		6	2017	19	2	56	81	577	147	1043	8325	8774	Investigation	id MGT9 ST15366:1
SRR8568743	United Kingdom		6	2017	19	2	56	81	577	147	1043	8325	8933	Investigation	id MGT9 ST15366:1
SRR8638513	United Kingdom		6	2017	34	2	26	21	3516	5528	7029	8478	10054	Investigation	id MGT8 ST8478:3
SRR7414858	United Kingdom		6	2017	34	2	26	21	3516	21	13695	18293	19720	Investigation	id MGT8 ST8478:3
SRR7187071	United Kingdom		6	2017	34	2	26	21	3516	10637	7029	8478	18667	Investigation	id MGT8 ST8478:3
SRR7516517	United Kingdom		6	2017	34	2	26	21	3516	21	7029	8478	18667	Investigation	id MGT8 ST8478:3
SRR7310624	United Kingdom		6	2017	34	2	26	21	3516	21	7029	8478	18667	Investigation	id MGT8 ST8478:3
SRR7310616	United Kingdom		6	2017	34	2	134	21	3467	615	800	8371	18510	Investigation	id MGT8 ST8371:3
SRR7458699	United Kingdom		6	2017	34	2	134	21	3467	615	800	8371	18510	Investigation	id MGT8 ST8371:3
SRR7443997	United Kingdom		6	2017	34	2	134	21	3467	615	800	8371	18510	Investigation	id MGT8 ST8371:3
SRR7415004	United Kingdom		6	2017	34	2	134	3015	3467	615	800	8371	18510	Investigation	id MGT8 ST8371:3
SRR8553905	United Kingdom		6	2017	34	2	134	21	3467	615	800	8371	8824	Investigation	id MGT8 ST8371:3
SRR8584999	United Kingdom		6	2017	34	2	134	21	3467	615	800	8371	8824	Investigation	id MGT8 ST8371:3
SRR7457904	United Kingdom		6	2017	19	9	188	292	501	5961	8816	10730	20343	Investigation	id MGT6 ST5961:3
SRR7538896	United Kingdom		6	2017	19	9	188	292	501	5961	8816	10730	18260	Investigation	id MGT6 ST5961:3
SRR8553992	United Kingdom		7	2017	19	2	2	2	620	2	2	11204	12625	Investigation
SRR7286877	United Kingdom		7	2017	34	2	18	21	3307	787	13221	17662	18979	Investigation
SRR7223202	United Kingdom		7	2017	34	2	18	21	3307	787	13221	17662	18979	Investigation
SRR8553934	United Kingdom		7	2017	34	2	18	21	3307	7582	1116	11907	12615	Investigation
SRR7286815	United Kingdom		7	2017	34	2	18	2058	3307	10181	13256	17711	19035	Investigation
SRR7187233	United Kingdom		7	2017	34	2	18	2058	3307	7675	13256	17711	19035	Investigation
SRR7284345	United Kingdom		7	2017	34	2	26	21	3333	10236	1183	17821	19161	Investigation
SRR7892136	United Kingdom		7	2017	34	2	18	21	3307	21	34009	45555	49932	Investigation
SRR7528116	United Kingdom		7	2017	19	2	11	27	115	137	173	53996	59231	Investigation
SRR7444186	United Kingdom		7	2017	19	2	56	81	577	147	1043	8474	20463	Investigation
SRR7187074	United Kingdom		7	2017	19	267	56	81	6757	10639	13907	18596	20054	Investigation
SRR7284298	United Kingdom		7	2017	19	2	333	27	115	1266	3775	14485	15380	Investigation
SRR7274960	United Kingdom		7	2017	34	2	26	354	3416	10242	13352	17836	19179	Investigation
SRR5886918	United Kingdom		7	2017	34	2	26	46	399	614	799	976	1049	Investigation
SRR5886992	United Kingdom		7	2017	34	2	134	21	400	615	800	977	1050	Investigation
SRR5887646	United Kingdom		7	2017	19	2	144	225	401	616	801	978	1051	Investigation
SRR5887647	United Kingdom		7	2017	34	2	134	21	402	617	802	979	1052	Investigation
SRR5887648	United Kingdom		7	2017	19	2	145	226	403	618	803	13916	14758	Investigation
SRR7369099	United Kingdom		7	2017	19	2	145	226	403	1012	803	8291	10572	Investigation
SRR8552358	United Kingdom		7	2017	19	2	145	226	403	1012	803	8291	10572	Investigation
SRR8553916	United Kingdom		7	2017	19	2	145	226	403	1012	803	11913	12622	Investigation
SRR8553852	United Kingdom		7	2017	19	2	145	226	403	1012	1260	53457	58561	Investigation
SRR7159934	United Kingdom		7	2017	19	2	145	226	403	854	1153	9955	10516	Investigation
SRR8554001	United Kingdom		7	2017	19	2	145	226	403	4093	4129	11318	12627	Investigation
SRR7348939	United Kingdom		7	2017	19	9	188	292	6587	10361	13507	18047	19422	Investigation
SRR8554021	United Kingdom		7	2017	34	2	1369	345	3422	840	9464	11575	12256	Investigation
SRR8554062	United Kingdom		7	2017	34	2	26	46	3307	863	1425	9410	9945	Investigation
SRR7415105	United Kingdom		7	2017	19	3	248	380	632	11116	14542	19521	21088	Investigation
SRR8551763	United Kingdom		7	2017	19	2	23	3137	645	1936	2352	12046	12774	Investigation
SRR7439494	United Kingdom		7	2017	19	2	23	3137	645	1936	2352	19406	20962	Investigation
SRR7538822	United Kingdom		7	2017	19	2	23	392	645	957	13315	17793	19131	Investigation
SRR7236723	United Kingdom		7	2017	34	2	2155	46	3307	922	1240	17927	19276	Investigation
SRR8554041	United Kingdom		7	2017	34	2	18	2243	3307	1011	7042	8494	8961	Investigation
SRR7297893	United Kingdom		7	2017	19	2	217	438	709	10079	13131	17535	18829	Investigation
SRR7299126	United Kingdom		7	2017	34	2	26	46	3307	5307	6769	17456	18739	Investigation
SRR7468845	United Kingdom		7	2017	19	9	201	313	694	10721	6823	10220	18010	Investigation
SRR7359049	United Kingdom		7	2017	19	2	54	186	803	1182	12935	17259	18511	Investigation
SRR7108936	United Kingdom		7	2017	19	64	319	509	6603	5627	12794	18099	20595	Investigation
SRR7123273	United Kingdom		7	2017	19	64	319	509	812	5627	14221	19054	20574	Investigation
SRR8551905	United Kingdom		7	2017	34	2	18	21	3307	5522	1535	8469	8935	Investigation
SRR7251045	United Kingdom		7	2017	34	2	26	496	3341	559	1588	17453	18735	Investigation
SRR7284454	United Kingdom		7	2017	2212	2	54	186	4183	1293	13267	17727	19052	Investigation
SRR7892148	United Kingdom		7	2017	2212	2	54	186	4183	1293	13267	17727	19052	Investigation
SRR7191735	United Kingdom		7	2017	19	2	11	4281	902	10591	13833	18499	19950	Investigation
SRR15369987	United Kingdom		7	2017	19	2	11	566	902	10591	13833	18499	19950	Investigation
SRR7402053	United Kingdom		7	2017	19	78	245	1818	3530	1705	7055	17232	18476	Investigation
SRR7456924	United Kingdom		7	2017	34	2	18	735	6869	1740	14126	18926	20433	Investigation
SRR7495781	United Kingdom		7	2017	34	2	429	1228	5693	855	3615	15163	19004	Investigation
SRR8553874	United Kingdom		7	2017	19	2	11	1715	200	4150	7052	8507	8975	Investigation
SRR8551753	United Kingdom		7	2017	19	3	399	663	1053	1575	6748	8113	8551	Investigation
SRR8554004	United Kingdom		7	2017	19	3	399	663	1053	1575	9633	11803	12504	Investigation
SRR7523605	United Kingdom		7	2017	34	2	134	21	3375	9841	12715	17113	18333	Investigation
SRR8553933	United Kingdom		7	2017	36	45	210	2182	3421	5385	6861	8252	8696	Investigation
SRR8554010	United Kingdom		7	2017	19	2	54	186	117	5461	6950	8372	8825	Investigation
SRR7911494	United Kingdom		7	2017	34	2	26	3115	3931	7620	9759	17709	19033	Investigation
SRR7475432	United Kingdom		7	2017	34	2	26	21	3307	1022	7782	10355	18485	Investigation
SRR8551896	United Kingdom		7	2017	19	2	217	438	709	5521	7022	8468	8934	Investigation
SRR8553943	United Kingdom		7	2017	34	2	26	21	3307	5528	7028	8477	8943	Investigation
SRR8553856	United Kingdom		7	2017	34	2	26	391	3341	921	7037	8489	8955	Investigation
SRR8551761	United Kingdom		7	2017	34	2	26	402	3522	950	7039	8491	8958	Investigation
SRR7414787	United Kingdom		7	2017	34	2	26	402	3522	950	7039	19566	21137	Investigation
SRR8553908	United Kingdom		7	2017	19	2	1223	2246	3529	5543	7053	8508	8976	Investigation
SRR8548710	United Kingdom		7	2017	19	2	161	249	3531	5545	7056	8511	8979	Investigation
SRR8554011	United Kingdom		7	2017	313	2	278	2248	1253	5546	8404	10217	10795	Investigation
SRR7358355	United Kingdom		7	2017	19	1	1	2119	3537	9938	7075	17260	18512	Investigation
SRR8553964	United Kingdom		7	2017	34	2	26	21	3307	5581	7100	8575	9056	Investigation
SRR7285692	United Kingdom		7	2017	19	64	319	509	6240	5627	13290	17760	19092	Investigation
SRR7223246	United Kingdom		7	2017	19	64	319	509	6603	5627	12794	18099	19489	Investigation
SRR7297836	United Kingdom		7	2017	19	2	1397	27	115	25424	33890	45331	49655	Investigation
SRR7443882	United Kingdom		7	2017	34	2	26	447	3942	3054	14145	18953	20461	Investigation
SRR7368860	United Kingdom		7	2017	34	2	26	21	4226	939	12956	17287	18544	Investigation
SRR8551682	United Kingdom		7	2017	34	2	1414	1867	3663	6372	8055	9772	10327	Investigation
SRR8552372	United Kingdom		7	2017	19	57	215	464	560	6374	8057	9775	10330	Investigation
SRR8552346	United Kingdom		7	2017	19	9	201	313	4066	6375	8058	9776	10331	Investigation
SRR7450705	United Kingdom		7	2017	19	9	201	313	4066	9734	8058	9776	20399	Investigation
SRR7348913	United Kingdom		7	2017	19	9	201	313	4066	9734	8058	9776	19421	Investigation
SRR7841547	United Kingdom		7	2017	19	9	201	313	4066	9734	8058	16922	18101	Investigation
SRR8552335	United Kingdom		7	2017	36	13	957	2634	4087	6415	8115	9855	10413	Investigation
SRR8552157	United Kingdom		7	2017	34	2	18	21	3307	6416	8116	9856	10414	Investigation
SRR8548500	United Kingdom		7	2017	34	2	26	2778	3428	1333	9508	11634	12316	Investigation
SRR7468916	United Kingdom		7	2017	34	2	26	2778	3428	1333	9508	18691	20167	Investigation
SRR7416312	United Kingdom		7	2017	None	110	996	805	7035	7159	9127	11130	19423	Investigation
SRR7344631	United Kingdom		7	2017	36	110	996	805	6588	7159	9127	11130	19423	Investigation
SRR8551722	United Kingdom		7	2017	36	110	996	805	4580	7159	9127	11130	11776	Investigation
SRR8551730	United Kingdom		7	2017	34	2	134	21	4732	7402	9469	11580	12261	Investigation
SRR7417318	United Kingdom		7	2017	34	2	134	21	4732	7402	9469	11580	18759	Investigation
SRR7416269	United Kingdom		7	2017		2	2100	21	4732	7402	9469	11580	52596	Investigation
SRR7458612	United Kingdom		7	2017	34	2	26	4208	4858	10760	13532	18828	20320	Investigation
SRR8553862	United Kingdom		7	2017	19	101	434	722	1144	7584	9719	11911	12620	Investigation
SRR8553969	United Kingdom		7	2017	19	57	1632	3096	4859	7586	9721	11915	12624	Investigation
SRR7458113	United Kingdom		7	2017	19	57	1632	3096	4859	10758	9721	18824	20316	Investigation
SRR8568771	United Kingdom		7	2017	19	70	236	3102	4870	7599	9737	11935	12646	Investigation
SRR8548906	United Kingdom		7	2017	36	13	1473	2754	4879	7611	9751	11951	12667	Investigation
SRR7292677	United Kingdom		7	2017	19	2	832	3110	4881	7613	9753	11954	18951	Investigation
SRR7236726	United Kingdom		7	2017	19	2	832	3110	4881	7613	9753	11954	18951	Investigation
SRR8553906	United Kingdom		7	2017	19	2	832	3110	4881	7613	9753	11954	12671	Investigation
SRR7291831	United Kingdom		7	2017	36	45	1652	4118	4917	7672	9833	12056	18953	Investigation
SRR8554054	United Kingdom		7	2017	36	45	1652	3139	4917	7672	9833	12056	12785	Investigation
SRR7351325	United Kingdom		7	2017	34	2	26	816	5763	9896	12885	17349	18617	Investigation
SRR7465068	United Kingdom		7	2017	34	2	26	816	5763	9896	12885	17349	18617	Investigation
SRR7538825	United Kingdom		7	2017	19	2	11	3982	2776	9806	12777	17054	18261	Investigation
SRR7533348	United Kingdom		7	2017	36	13	2060	1237	4017	9814	12785	17067	18277	Investigation
SRR7426511	United Kingdom		7	2017	36	11	29	58	3306	9863	12844	17140	18369	Investigation
SRR7528049	United Kingdom		7	2017	19	5	233	4016	6278	9884	12868	17173	18403	Investigation
SRR7286769	United Kingdom		7	2017	19	5	233	4016	6278	14623	19073	25472	27673	Investigation
SRR7402360	United Kingdom		7	2017	34	2	26	2150	3337	9898	12887	17234	18478	Investigation
SRR7471102	United Kingdom		7	2017	34	2	26	2150	3337	9898	12887	17234	18478	Investigation
SRR7414440	United Kingdom		7	2017	36	11	29	58	42	9913	12906	17218	18458	Investigation
SRR7368869	United Kingdom		7	2017	34	2	26	1834	6298	9919	12917	17233	18477	Investigation
SRR7359061	United Kingdom		7	2017	128	6	200	4046	6321	9952	12955	17286	18543	Investigation
SRR7298394	United Kingdom		7	2017	568	5	244	2341	6365	10019	13040	17404	18678	Investigation
SRR7298847	United Kingdom		7	2017	34	2	134	21	3337	864	13074	17457	18740	Investigation
SRR7511901	United Kingdom		7	2017	19	2	123	4085	6393	10056	13095	17484	18769	Investigation
SRR7495469	United Kingdom		7	2017	19	9	704	815	2017	3106	5970	17559	18856	Investigation
SRR7286961	United Kingdom		7	2017	19	64	2130	4116	6446	10141	13207	17639	18950	Investigation
SRR15369993	United Kingdom		7	2017	19	64	2130	4116	6446	10141	13207	17639	18950	Investigation
SRR7292897	United Kingdom		7	2017	19	2	2131	4117	6447	10142	13208	17640	18952	Investigation
SRR7291935	United Kingdom		7	2017	34	2	120	21	6448	10143	13209	17641	18954	Investigation
SRR7538788	United Kingdom		7	2017	34	2	225	345	6497	10219	13314	17792	19130	Investigation
SRR7184508	United Kingdom		7	2017	34	2	26	190	3341	564	13398	17900	20055	Investigation
SRR7251569	United Kingdom		7	2017	34	2	26	190	3341	564	13398	17900	19249	Investigation
SRR7427044	United Kingdom		7	2017	19	2	11	27	6573	10344	13479	18016	19376	Investigation
SRR7310627	United Kingdom		7	2017	34	2	2192	190	3341	1054	13624	18204	19614	Investigation
SRR7244375	United Kingdom		7	2017	19	57	215	331	6639	10452	13631	18214	19624	Investigation
SRR7223151	United Kingdom		7	2017	19	2	1856	2362	3692	10586	13827	18488	19936	Investigation
SRR7192211	United Kingdom		7	2017	19	4	2	4283	6727	10593	13837	18503	19954	Investigation
SRR7187073	United Kingdom		7	2017	34	2	26	1862	3337	10638	13906	18595	20053	Investigation
SRR7444134	United Kingdom		7	2017	34	2	26	21	3516	10826	1451	18954	20462	Investigation
SRR7458747	United Kingdom		7	2017	19	1	945	1696	2631	10733	14028	18773	20256	Investigation
SRR7122396	United Kingdom		7	2017	19	2	236	1812	6922	10884	14222	19055	20575	Investigation
SRR15369721	United Kingdom		7	2017	19	2	236	1812	6922	10884	14222	19055	20575	Investigation
SRR7122559	United Kingdom		7	2017	19	1	1362	1	848	10885	14223	19056	20576	Investigation
SRR8554075	United Kingdom		7	2017	19	2	56	81	577	147				Investigation
SRR7140679	United Kingdom		7	2017	19	2	1595	459	2293	10740	9480	18794	20282	Investigation	id MGT7 ST9480:4
SRR7416085	United Kingdom		7	2017	19	2	1595	459	2293	7411	9480	17335	18602	Investigation	id MGT7 ST9480:4
SRR7501649	United Kingdom		7	2017	19	2	1595	4125	6463	7411	9480	17686	19003	Investigation	id MGT7 ST9480:4
SRR7523618	United Kingdom		7	2017	19	78	245	4001	852	2955	12822	17112	18332	Investigation	id MGT8 ST9406:4
SRR7451112	United Kingdom		7	2017	34	2	134	21	3357	617	802	8116	20398	Investigation	id MGT9 ST18368:3
SRR7410337	United Kingdom		7	2017	34	2	134	21	3357	617	802	8116	18368	Investigation	id MGT9 ST18368:3
SRR7468984	United Kingdom		7	2017	34	2	134	21	3357	617	802	8116	18368	Investigation	id MGT9 ST18368:3
SRR7230755	United Kingdom		7	2017	34	2	134	21	3357	617	802	8116	18368	Investigation	id MGT9 ST18368:3
SRR7426618	United Kingdom		7	2017	34	2	134	21	3357	617	802	8116	18368	Investigation	id MGT9 ST18368:3
SRR7292696	United Kingdom		7	2017	34	2	134	21	3357	617	802	8116	18368	Investigation	id MGT9 ST18368:3
SRR7286974	United Kingdom		7	2017	34	2	134	21	3357	617	802	8116	18368	Investigation	id MGT9 ST18368:3
SRR7187881	United Kingdom		7	2017	34	2	134	21	3357	617	802	8116	18368	Investigation	id MGT9 ST18368:3
SRR7297886	United Kingdom		7	2017	None	2	134	4091	3357	617	802	17536	18368	Investigation	id MGT9 ST18368:3
SRR8585075	United Kingdom		7	2017	34	2	134	21	3357	617	802	8116	8554	Investigation	id MGT9 ST18368:3
SRR7533440	United Kingdom		7	2017	19	2	56	3983	577	9807	1043	8325	18262	Investigation	id MGT9 ST15366:1
SRR7204318	United Kingdom		7	2017	19	2	56	81	577	147	1043	8325	20140	Investigation	id MGT9 ST15366:1
SRR8553879	United Kingdom		7	2017	19	307	56	81	577	147	1043	9413	12777	Investigation	id MGT9 ST15366:1
SRR7527778	United Kingdom		7	2017	19	2	56	81	577	147	1043	8325	18334	Investigation	id MGT9 ST15366:1
SRR7426896	United Kingdom		7	2017	19	2	56	81	577	147	1043	8325	17857	Investigation	id MGT9 ST15366:1
SRR7236727	United Kingdom		7	2017	19	2	56	81	577	147	1043	8325	17857	Investigation	id MGT9 ST15366:1
SRR7417277	United Kingdom		7	2017	19	2	56	81	577	147	1043	8325	18303	Investigation	id MGT9 ST15366:1
SRR7458769	United Kingdom		7	2017	19	2	56	81	577	147	1043	8325	18303	Investigation	id MGT9 ST15366:1
SRR7204384	United Kingdom		7	2017	19	2	56	81	577	147	1043	8325	18303	Investigation	id MGT9 ST15366:1
SRR7506978	United Kingdom		7	2017	19	2	56	81	577	147	1043	8325	18303	Investigation	id MGT9 ST15366:1
SRR7187935	United Kingdom		7	2017	19	2	56	81	577	147	1043	8325	18303	Investigation	id MGT9 ST15366:1
SRR7495763	United Kingdom		7	2017	19	2	56	81	577	147	1043	8325	18303	Investigation	id MGT9 ST15366:1
SRR7410320	United Kingdom		7	2017	19	307	56	81	577	147	1043	9413	18457	Investigation	id MGT9 ST15366:1
SRR7291938	United Kingdom		7	2017	19	307	56	81	577	147	1043	9413	18457	Investigation	id MGT9 ST15366:1
SRR7292637	United Kingdom		7	2017	19	307	56	81	577	147	1043	9413	18457	Investigation	id MGT9 ST15366:1
SRR8553987	United Kingdom		7	2017	19	2	56	81	577	147	1043	8325	8774	Investigation	id MGT9 ST15366:1
SRR8551892	United Kingdom		7	2017	19	2	56	81	577	147	1043	8325	8933	Investigation	id MGT9 ST15366:1
SRR7451159	United Kingdom		7	2017	19	3	399	663	1053	1575	6748	18898	20400	Investigation	id MGT8 ST8113:1
SRR7480423	United Kingdom		7	2017	19	3	399	663	1053	1575	6748	8113	19581	Investigation	id MGT8 ST8113:1
SRR7458780	United Kingdom		7	2017	19	3	399	663	1053	1575	6748	8113	15636	Investigation	id MGT8 ST8113:1
SRR15369585	United Kingdom		7	2017	19	3	399	663	1053	1575	6748	8113	15636	Investigation	id MGT8 ST8113:1
SRR7108616	United Kingdom		7	2017	19	3	399	663	1053	1575	6748	8113	15636	Investigation	id MGT8 ST8113:1
SRR7187282	United Kingdom		7	2017	19	3	399	663	1053	1575	6748	8113	15636	Investigation	id MGT8 ST8113:1
SRR7402381	United Kingdom		7	2017	19	3	399	663	1053	1575	6748	8113	15636	Investigation	id MGT8 ST8113:1
SRR7468987	United Kingdom		7	2017	19	3	399	663	1053	1575	6748	8113	18292	Investigation	id MGT8 ST8113:1
SRR7172581	United Kingdom		7	2017	19	3	399	663	1053	1575	6748	8113	18292	Investigation	id MGT8 ST8113:1
SRR15383567	United Kingdom		7	2017	34	2	26	21	3516	21	7029	8478	40802	Investigation	id MGT8 ST8478:3
SRR8568673	United Kingdom		7	2017	34	2	26	21	3516	21	7029	8478	8944	Investigation	id MGT8 ST8478:3
SRR7251555	United Kingdom		7	2017	34	2	26	21	3516	21	7029	8478	19200	Investigation	id MGT8 ST8478:3
SRR7191852	United Kingdom		7	2017	34	2	26	21	3516	21	13834	18500	19951	Investigation	id MGT8 ST8478:3
SRR7351445	United Kingdom		7	2017	34	2	26	21	3516	21	7029	8478	52532	Investigation	id MGT8 ST8478:3
SRR7285920	United Kingdom		7	2017	34	2	26	21	3516	21	7029	8478	18667	Investigation	id MGT8 ST8478:3
SRR7468946	United Kingdom		7	2017	34	2	26	21	3516	21	7029	8478	18667	Investigation	id MGT8 ST8478:3
SRR7236714	United Kingdom		7	2017	34	2	26	21	3516	21	7029	8478	18667	Investigation	id MGT8 ST8478:3
SRR7230760	United Kingdom		7	2017	34	2	26	21	3516	21	7029	8478	18667	Investigation	id MGT8 ST8478:3
SRR7284373	United Kingdom		7	2017	34	2	26	21	3516	21	7029	8478	18667	Investigation	id MGT8 ST8478:3
SRR7223222	United Kingdom		7	2017	34	2	26	21	3516	21	7029	8478	18667	Investigation	id MGT8 ST8478:3
SRR7439347	United Kingdom		7	2017	34	2	26	21	3516	11066	7029	8478	18667	Investigation	id MGT8 ST8478:3
SRR7443916	United Kingdom		7	2017	34	2	26	21	3516	6164	7029	8478	18667	Investigation	id MGT8 ST8478:3
SRR7879562	United Kingdom		7	2017	34	2	26	21	3516	10405	7029	8478	18667	Investigation	id MGT8 ST8478:3
SRR7475308	United Kingdom		7	2017	34	2	26	21	3516	21	7029	8478	18667	Investigation	id MGT8 ST8478:3
SRR7172587	United Kingdom		7	2017	34	2	134	21	3467	615	13980	18708	20183	Investigation	id MGT8 ST8371:3
SRR7230698	United Kingdom		7	2017	34	2	134	21	3467	615	800	8371	18510	Investigation	id MGT8 ST8371:3
SRR7292664	United Kingdom		7	2017	34	2	134	21	3467	615	800	8371	18510	Investigation	id MGT8 ST8371:3
SRR7358377	United Kingdom		7	2017	34	2	134	21	3467	615	800	8371	18510	Investigation	id MGT8 ST8371:3
SRR8553887	United Kingdom		7	2017	34	2	134	21	3467	615	800	11295	11946	Investigation	id MGT8 ST8371:3
SRR8554002	United Kingdom		7	2017	34	2	134	21	3467	615	800	8371	8824	Investigation	id MGT8 ST8371:3
SRR7439308	United Kingdom		7	2017	34	2	1627	21	3307	7571	9708	11895	19717	Investigation	id MGT8 ST11895:1
SRR8554035	United Kingdom		7	2017	34	2	1627	21	3307	7571	9708	11895	12602	Investigation	id MGT8 ST11895:1
SRR7157821	United Kingdom		7	2017	34	2	1627	21	3307	7571	9708	11895	18429	Investigation	id MGT8 ST11895:1
SRR7122570	United Kingdom		7	2017	34	2	1627	21	3307	7571	9708	11895	18429	Investigation	id MGT8 ST11895:1
SRR7188013	United Kingdom		7	2017	34	2	1627	21	3307	7571	9708	11895	18429	Investigation	id MGT8 ST11895:1
SRR7292870	United Kingdom		7	2017	34	2	1627	21	3307	7571	9708	11895	18429	Investigation	id MGT8 ST11895:1
SRR7408382	United Kingdom		7	2017	34	2	1627	21	3307	7571	9708	11895	18429	Investigation	id MGT8 ST11895:1
SRR7275087	United Kingdom		7	2017	34	2	1627	21	3307	7571	9708	11895	19164	Investigation	id MGT8 ST11895:1
SRR7257427	United Kingdom		7	2017	34	2	1627	21	3307	7571	9708	11895	19164	Investigation	id MGT8 ST11895:1
SRR8553958	United Kingdom		7	2017	19	2	54	186	3545	5580	7099	11802	12503	Investigation	id MGT8 ST8574:1
SRR8553961	United Kingdom		7	2017	19	2	54	186	3545	5580	7099	8574	9055	Investigation	id MGT8 ST8574:1
SRR7469067	United Kingdom		7	2017	19	2	54	4312	6783	5580	13966	18690	20166	Investigation	id MGT8 ST8574:1
SRR7480126	United Kingdom		7	2017	19	2	54	186	3545	5580	7099	8574	18741	Investigation	id MGT8 ST8574:1
SRR7187077	United Kingdom		7	2017	19	2	54	186	3545	10640	7099	8574	18741	Investigation	id MGT8 ST8574:1
SRR7284260	United Kingdom		7	2017	19	2	54	186	3545	5580	7099	8574	18741	Investigation	id MGT8 ST8574:1
SRR7443898	United Kingdom		7	2017	19	2	54	186	3545	5580	7099	8574	18741	Investigation	id MGT8 ST8574:1
SRR7480618	United Kingdom		7	2017	19	2	54	186	3545	5580	7099	8574	18741	Investigation	id MGT8 ST8574:1
SRR8551728	United Kingdom		8	2017	19	2	2	2	33	2	6784	9771	10326	Investigation
SRR7867118	United Kingdom		8	2017	34	2	18	21	3307	787	989	10869	18059	Investigation
SRR8548449	United Kingdom		8	2017	34	2	18	21	3307	5298	3770	8128	8567	Investigation
SRR7349133	United Kingdom		8	2017	34	2	18	21	3307	5298	3770	8128	19093	Investigation
SRR7285787	United Kingdom		8	2017	34	2	18	21	3307	5298	3770	8128	19093	Investigation
SRR8551947	United Kingdom		8	2017	34	2	1220	1911	3307	5526	7026	8473	8939	Investigation
SRR8551756	United Kingdom		8	2017	34	2	18	21	3307	21	21	8356	8930	Investigation
SRR7873905	United Kingdom		8	2017	34	2	26	4535	3307	21	19267	45021	49286	Investigation
SRR7402426	United Kingdom		8	2017	19	2	56	81	577	147	12907	17219	18459	Investigation
SRR7172523	United Kingdom		8	2017	19	2	56	81	577	147	13982	18710	20185	Investigation
SRR7480600	United Kingdom		8	2017	34	2	26	190	3341	5017	13149	17562	18859	Investigation
SRR7414789	United Kingdom		8	2017	34	2	26	354	3416	1127	13399	17901	19250	Investigation
SRR7108890	United Kingdom		8	2017	34	2	26	354	3416	1127	13399	17901	19250	Investigation
SRR7885247	United Kingdom		8	2017	19	2	144	225	401	616	801	18914	20419	Investigation
SRR7359596	United Kingdom		8	2017	19	2	144	225	401	616	801	17352	18620	Investigation
SRR7456993	United Kingdom		8	2017	19	2	145	226	403	1012	803	8291	10572	Investigation
SRR7469158	United Kingdom		8	2017	19	2	145	226	403	1012	803	8291	10572	Investigation
SRR7474646	United Kingdom		8	2017	19	2	145	226	403	1012	803	11913	12622	Investigation
SRR8552160	United Kingdom		8	2017	19	2	145	226	403	1012	1260	53907	59120	Investigation
SRR8548909	United Kingdom		8	2017	19	2	145	226	403	1012	1260	8376	59163	Investigation
SRR7351369	United Kingdom		8	2017	19	2	145	226	403	854	7590	9208	19406	Investigation
SRR8548672	United Kingdom		8	2017	19	2	145	226	403	854	7590	9208	12771	Investigation
SRR7297904	United Kingdom		8	2017	19	2	145	2739	403	1019	8483	17537	18830	Investigation
SRR7298810	United Kingdom		8	2017	19	2	145	226	403	4093	4129	11318	12627	Investigation
SRR7230756	United Kingdom		8	2017	19	2	145	226	403	4093	4129	11318	12627	Investigation
SRR7416220	United Kingdom		8	2017	19	2	145	226	403	4093	4129	11318	12627	Investigation
SRR7902687	United Kingdom		8	2017	19	2	145	226	403	2581	9254	11286	12329	Investigation
SRR7285694	United Kingdom		8	2017	19	2	145	226	403	2581	9254	11286	12329	Investigation
SRR7298801	United Kingdom		8	2017	19	2	145	226	403	2581	9254	17691	19011	Investigation
SRR7285803	United Kingdom		8	2017	19	2	145	226	403	1019	12633	16835	19473	Investigation
SRR7426929	United Kingdom		8	2017	19	57	215	331	818	812	12846	17142	18371	Investigation
SRR7465056	United Kingdom		8	2017	None	2	225	4327	3422	5386	6862	18774	20257	Investigation
SRR7298875	United Kingdom		8	2017	34	2	234	46	3307	863	13041	17405	18679	Investigation
SRR8551759	United Kingdom		8	2017	34	2	26	1689	3307	4511	5656	8466	8931	Investigation
SRR7506918	United Kingdom		8	2017	19	2	23	3137	645	1936	2352	12046	18728	Investigation
SRR7286858	United Kingdom		8	2017	19	2	23	392	645	5409	12719	17663	18980	Investigation
SRR7204576	United Kingdom		8	2017	19	2	11	100	115	202	1206	17282	20141	Investigation
SRR7522950	United Kingdom		8	2017	19	285	11	100	115	202	1206	17412	18688	Investigation
SRR8548896	United Kingdom		8	2017	19	2	11	100	3512	202	7019	8464	8928	Investigation
SRR7527847	United Kingdom		8	2017	19	2	11	100	115	202	7019	17796	19134	Investigation
SRR7310585	United Kingdom		8	2017	19	2	145	409	802	1181	1209	10009	11225	Investigation
SRR7297917	United Kingdom		8	2017	19	2	145	409	802	1181	1209	14405	15293	Investigation
SRR7351604	United Kingdom		8	2017	19	2	145	409	6311	1181	1209	17261	18513	Investigation
SRR7439399	United Kingdom		8	2017	19	2	145	409	802	11067	14476	19408	20964	Investigation
SRR7274962	United Kingdom		8	2017	19	2	1	482	769	1129	1391	16849	17999	Investigation
SRR7883710	United Kingdom		8	2017	19	2	1	482	769	1129	1391	16849	17999	Investigation
SRR8551752	United Kingdom		8	2017		2	26	21	3409	559	32366	43218	47256	Investigation
SRR8551922	United Kingdom		8	2017	34	2	18	21	3307	5522	1535	8469	8935	Investigation
SRR7310615	United Kingdom		8	2017	2212	2	54	4203	4183	1293	13267	17727	19052	Investigation
SRR7426520	United Kingdom		8	2017	19	64	353	576	619	1351	1672	17143	18372	Investigation
SRR7474357	United Kingdom		8	2017	19	64	353	576	619	1351	13604	18178	19586	Investigation
SRR7495695	United Kingdom		8	2017	19	9	2	505	809	9070	1691	17557	18853	Investigation
SRR7369058	United Kingdom		8	2017	19	78	245	1818	3530	1705	7055	17232	18480	Investigation
SRR7480346	United Kingdom		8	2017	19	78	245	1818	3530	1705	7055	17232	18480	Investigation
SRR7090655	United Kingdom		8	2017	19	2	145	186	1268	10420	13581	18151	19555	Investigation
SRR8553944	United Kingdom		8	2017	36	13	640	1216	1772	2748	7597	9216	9743	Investigation
SRR7516250	United Kingdom		8	2017	19	2	694	1287	1930	3102	3646	11565	12246	Investigation
SRR7457856	United Kingdom		8	2017	19	2	11	91	1937	2989	3659	17483	20434	Investigation
SRR8553871	United Kingdom		8	2017	19	2	721	737	2003	3077	3762	4446	8957	Investigation
SRR8549085	United Kingdom		8	2017	19	3	399	663	1053	1575	6748	8113	11775	Investigation
SRR8554023	United Kingdom		8	2017	19	3	399	663	1053	1575	6748	8113	9737	Investigation
SRR8548910	United Kingdom		8	2017	19	3	399	663	1053	1575	6748	8113	12665	Investigation
SRR8548876	United Kingdom		8	2017	19	3	399	663	1053	1575	6748	8113	12665	Investigation
SRR8543295	United Kingdom		8	2017	19	3	399	663	1053	1575	6748	8113	8551	Investigation
SRR8548639	United Kingdom		8	2017	19	3	399	663	1053	1575	6748	8113	9737	Investigation
SRR8541867	United Kingdom		8	2017	19	3	399	663	1053	1575	6748	8113	8551	Investigation
SRR8637424	United Kingdom		8	2017	19	3	399	663	1053	1575	6748	8113	8551	Investigation
SRR7310621	United Kingdom		8	2017	19	3	399	4205	4748	10370	13520	18066	19447	Investigation
SRR8548926	United Kingdom		8	2017	313	2	1176	2142	3353	6132	6744	10227	10807	Investigation
SRR8543199	United Kingdom		8	2017	313	2	1176	2142	3353	5284	6744	8109	8547	Investigation
SRR8548733	United Kingdom		8	2017	313	2	1176	2142	3353	6132	6744	10227	10807	Investigation
SRR8548645	United Kingdom		8	2017	None	2	1176	2142	3353	5519	6744	8462	8926	Investigation
SRR7401849	United Kingdom		8	2017	313	2	1176	2142	3353	6132	12919	17236	18481	Investigation
SRR7533279	United Kingdom		8	2017	313	2	1176	2142	3353	6132	12919	17236	18481	Investigation
SRR7538810	United Kingdom		8	2017	313	2	1176	2142	3353	6132	12919	17236	18481	Investigation
SRR8541870	United Kingdom		8	2017	19	64	319	1663	2587	4013	6747	8112	8550	Investigation
SRR8548442	United Kingdom		8	2017	323	2	11	2151	906	5299	6759	8130	8569	Investigation
SRR8548172	United Kingdom		8	2017	34	2	26	46	3307	5302	6762	8133	8572	Investigation
SRR7527842	United Kingdom		8	2017	323	2	11	2209	3466	5460	6948	8369	17978	Investigation
SRR8553953	United Kingdom		8	2017	323	2	11	2209	3466	5460	6948	8369	8822	Investigation
SRR8549082	United Kingdom		8	2017	34	2	26	21	3307	1022	7020	8465	8929	Investigation
SRR8551889	United Kingdom		8	2017	34	2	26	21	3307	567	7021	8467	8932	Investigation
SRR8551916	United Kingdom		8	2017	36	13	1219	2236	3007	5523	7023	8470	8936	Investigation
SRR8551938	United Kingdom		8	2017	34	2	26	2238	3514	5525	7025	8472	8938	Investigation
SRR7475331	United Kingdom		8	2017	34	2	26	2238	3514	5525	7025	8472	18934	Investigation
SRR8552377	United Kingdom		8	2017	19	57	215	2239	3515	5527	7027	8476	8942	Investigation
SRR8553921	United Kingdom		8	2017	34	2	26	402	3522	950	7039	8491	8958	Investigation
SRR8554045	United Kingdom		8	2017	19	276	1121	1454	3523	5538	7043	8495	8962	Investigation
SRR8547914	United Kingdom		8	2017	36	13	492	217	3528	5317	7940	10740	11347	Investigation
SRR8548670	United Kingdom		8	2017	19	78	245	2247	3530	1705	7055	8510	8978	Investigation
SRR7495705	United Kingdom		8	2017	34	2	26	49	6413	60	1521	17555	18851	Investigation
SRR7297987	United Kingdom		8	2017	19	5	277	4206	698	1000	13523	18069	19450	Investigation
SRR7873847	United Kingdom		8	2017	19	9	2	505	3768	2482	7528	16845	17995	Investigation
SRR8551780	United Kingdom		8	2017	34	2	26	46	3307	5967	9826	12048	12776	Investigation
SRR7480375	United Kingdom		8	2017	19	2	11	105	115	5997	13198	17628	18935	Investigation
SRR7516702	United Kingdom		8	2017	34	2	134	21	3337	6001	7606	18470	19917	Investigation
SRR7997145	United Kingdom		8	2017	19	2	23	2476	602	6082	7700	9333	9864	Investigation
SRR8548705	United Kingdom		8	2017	34	2	1363	21	3870	6129	7764	9407	9942	Investigation
SRR8551789	United Kingdom		8	2017	36	13	139	2500	3007	6130	7765	9409	9944	Investigation
SRR7216051	United Kingdom		8	2017	34	2	26	21	4197	10678	13954	18671	20142	Investigation
SRR7159901	United Kingdom		8	2017	19	78	245	4322	6801	10708	5411	18734	20210	Investigation
SRR7892345	United Kingdom		8	2017	19	78	245	4322	6801	10708	5411	18734	20210	Investigation
SRR7187950	United Kingdom		8	2017	4770	2	1413	2612	4063	6368	13836	18502	19953	Investigation
SRR8551957	United Kingdom		8	2017	19	2	451	1790	4088	6417	5409	9857	10415	Investigation
SRR7108624	United Kingdom		8	2017	19	2	451	1790	2776	6417	5409	15612	20596	Investigation
SRR15371230	United Kingdom		8	2017	19	2	451	1790	2776	6417	5409	15612	40744	Investigation
SRR8548166	United Kingdom		8	2017	34	2	225	2669	3555	6520	8261	10052	10619	Investigation
SRR8542066	United Kingdom		8	2017	19	2	1461	2712	4219	6615	8409	10224	10803	Investigation
SRR8549075	United Kingdom		8	2017	34	2	26	49	3548	6616	8410	10226	10806	Investigation
SRR7349265	United Kingdom		8	2017	34	2	26	49	3548	9973	8410	17328	18594	Investigation
SRR7457928	United Kingdom		8	2017	34	2	1467	345	4254	6663	8488	10320	19323	Investigation
SRR8638901	United Kingdom		8	2017	34	2	26	2834	3341	6923	8817	10731	11338	Investigation
SRR8568783	United Kingdom		8	2017	34	2	134	21	3337	979	9860	12094	12825	Investigation
SRR7350665	United Kingdom		8	2017	34	2	26	441	3917	7089	9039	17326	18592	Investigation
SRR8548679	United Kingdom		8	2017	19	4	167	2959	4644	745	9259	11293	11944	Investigation
SRR7533536	United Kingdom		8	2017	19	2	260	1970	4691	7326	13316	17794	19132	Investigation
SRR8543205	United Kingdom		8	2017	34	2	134	21	3337	7425	9495	11617	12299	Investigation
SRR8551747	United Kingdom		8	2017	19	9	188	292	4751	7434	9824	12045	12773	Investigation
SRR8553937	United Kingdom		8	2017	19	2	1601	459	4752	7435	9522	11651	12335	Investigation
SRR8548436	United Kingdom		8	2017	19	9	201	3041	4775	1107	9555	11696	12387	Investigation
SRR8548170	United Kingdom		8	2017	36	108	475	3087	4849	7570	9707	11894	12601	Investigation
SRR8548730	United Kingdom		8	2017	36	13	1628	3090	4853	7577	9712	11900	12607	Investigation
SRR8551891	United Kingdom		8	2017	19	57	215	3091	560	7578	9713	11901	12608	Investigation
SRR8551950	United Kingdom		8	2017	34	2	1232	3093	4858	7581	9717	11906	12614	Investigation
SRR8553864	United Kingdom		8	2017	313	2	278	3095	1851	7585	2117	11912	12621	Investigation
SRR7458792	United Kingdom		8	2017	313	2	278	3095	1851	7585	13433	17953	19306	Investigation
SRR7506787	United Kingdom		8	2017	19	57	1632	3096	4859	10057	9721	11915	18770	Investigation
SRR7456918	United Kingdom		8	2017	19	57	1632	3096	4859	10057	13444	17968	19324	Investigation
SRR8585175	United Kingdom		8	2017	34	2	26	21	4873	7604	9742	11941	12653	Investigation
SRR7349365	United Kingdom		8	2017	34	2	26	21	4873	7604	9742	17330	18596	Investigation
SRR8552253	United Kingdom		8	2017	36	45	485	3109	4880	7612	9752	11953	12670	Investigation
SRR8548646	United Kingdom		8	2017	19	48	267	406	4913	7666	9822	12041	12768	Investigation
SRR8551766	United Kingdom		8	2017	34	2	1650	1945	3307	7669	9825	12047	12775	Investigation
SRR8553895	United Kingdom		8	2017	19	9	2	505	2851	7670	9827	12049	12778	Investigation
SRR7402019	United Kingdom		8	2017	19	9	2	505	2851	7670	9827	12049	18537	Investigation
SRR7426446	United Kingdom		8	2017	376	2	161	249	6266	9864	12845	17141	18370	Investigation
SRR7456955	United Kingdom		8	2017	19	64	319	509	812	10814	14127	18927	20435	Investigation
SRR7278081	United Kingdom		8	2017	34	2	26	816	6510	564	13340	17823	19163	Investigation
SRR7471075	United Kingdom		8	2017	19	2	730	3981	6229	9805	12776	17053	18258	Investigation
SRR7480605	United Kingdom		8	2017	19	2	730	3981	6229	10092	12776	17561	18858	Investigation
SRR7528109	United Kingdom		8	2017	313	2	663	3985	6233	9815	12786	17069	18279	Investigation
SRR7480606	United Kingdom		8	2017	19	9	2	3996	809	9830	13150	17563	18860	Investigation
SRR7890385	United Kingdom		8	2017	19	2	11	4223	6544	9866	13414	18119	19513	Investigation
SRR7402033	United Kingdom		8	2017	34	2	26	46	6299	4116	12918	17235	18479	Investigation
SRR7458793	United Kingdom		8	2017	34	2	26	46	6299	10303	12918	17955	19308	Investigation
SRR7368916	United Kingdom		8	2017	19	1	2091	8	2638	9947	12951	17280	18536	Investigation
SRR7251017	United Kingdom		8	2017	19	48	2150	1789	606	10253	5404	17855	19201	Investigation
SRR7350797	United Kingdom		8	2017	19	64	319	1629	2531	9966	12976	17313	18578	Investigation
SRR7349219	United Kingdom		8	2017	34	2	118	21	6337	5573	12984	17325	18591	Investigation
SRR7349351	United Kingdom		8	2017	36	13	379	802	6338	1898	12985	17327	18593	Investigation
SRR7416249	United Kingdom		8	2017	34	2	26	476	3642	9976	12991	17336	18603	Investigation
SRR7416218	United Kingdom		8	2017	36	13	1003	1243	6341	5781	12992	17337	18604	Investigation
SRR7310360	United Kingdom		8	2017	19	57	215	4079	6381	10041	13075	17458	18742	Investigation
SRR7458593	United Kingdom		8	2017	36	45	210	1909	6391	10053	14067	18831	20323	Investigation
SRR7297972	United Kingdom		8	2017	34	2	225	345	4114	10080	13132	17539	18832	Investigation
SRR7495707	United Kingdom		8	2017	19	2	1252	4094	6414	10089	13146	17556	18852	Investigation
SRR7495534	United Kingdom		8	2017	34	2	26	788	3307	10091	13148	17560	18857	Investigation
SRR7523747	United Kingdom		8	2017	34	2	134	21	6436	864	1685	17614	18918	Investigation
SRR7292636	United Kingdom		8	2017	34	2	134	21	6436	864	1685	17614	18918	Investigation
SRR7480129	United Kingdom		8	2017	19	2	23	4110	6441	10133	13197	17627	18932	Investigation
SRR7157784	United Kingdom		8	2017	568	5	244	4119	4261	10144	13210	17642	18955	Investigation
SRR7471058	United Kingdom		8	2017	568	5	244	4119	4261	10144	13210	17642	18955	Investigation
SRR7157829	United Kingdom		8	2017	568	5	244	4119	4261	10144	13210	17642	18955	Investigation
SRR7292878	United Kingdom		8	2017	568	5	244	4119	4261	10144	13210	17642	18955	Investigation
SRR7538880	United Kingdom		8	2017	19	5	1082	4138	6487	10201	13286	17755	19085	Investigation
SRR7527808	United Kingdom		8	2017	36	83	326	4143	6498	10220	13317	17795	19133	Investigation
SRR7244398	United Kingdom		8	2017	19	2	144	780	684	1848	13339	17822	19162	Investigation
SRR7277799	United Kingdom		8	2017	19	2	144	780	684	1848	13339	17822	19162	Investigation
SRR7249937	United Kingdom		8	2017	19	2	11	27	6526	10254	13366	17856	19202	Investigation
SRR7251536	United Kingdom		8	2017	34	2	26	354	3416	1127	13399	17901	19250	Investigation
SRR7244422	United Kingdom		8	2017	34	2	26	190	3341	10285	13416	17928	19277	Investigation
SRR7237461	United Kingdom		8	2017	34	69	26	190	3341	10286	13417	17929	19278	Investigation
SRR7244418	United Kingdom		8	2017	34	2	1705	531	3603	10287	13418	17930	19279	Investigation
SRR7450763	United Kingdom		8	2017	19	48	235	4184	606	10316	1569	17974	19330	Investigation
SRR7444139	United Kingdom		8	2017	19	1	1	2458	6557	10317	13448	17975	19331	Investigation
SRR7444244	United Kingdom		8	2017	19	1	1	2458	6557	10317	13448	17975	19331	Investigation
SRR7286679	United Kingdom		8	2017	19	2	1102	1980	3078	4820	13457	17986	19342	Investigation
SRR7286733	United Kingdom		8	2017	19	2	1102	1980	3078	4820	13457	17986	19342	Investigation
SRR7310607	United Kingdom		8	2017	34	2	26	21	6590	559	7488	18050	19427	Investigation
SRR7349165	United Kingdom		8	2017	34	2	26	48	3307	10369	13519	18065	19446	Investigation
SRR7187918	United Kingdom		8	2017	19	2	43	4282	6726	10592	13835	18501	19952	Investigation
SRR7188022	United Kingdom		8	2017	313	277	2219	4284	6728	10594	13838	18504	19956	Investigation
SRR7184407	United Kingdom		8	2017	19	2	8	411	675	10641	13908	18597	20056	Investigation
SRR7184597	United Kingdom		8	2017	34	2	26	46	3307	10642	13909	18598	20057	Investigation
SRR7172600	United Kingdom		8	2017	34	2	26	46	3307	10700	13981	18709	20184	Investigation
SRR7159852	United Kingdom		8	2017	19	9	2	505	6800	2482	13993	18733	20209	Investigation
SRR7903063	United Kingdom		8	2017	36	13	696	4336	6830	10749	14051	18809	20297	Investigation
SRR7458167	United Kingdom		8	2017	99	58	224	740	6837	9333	14064	18826	20318	Investigation
SRR7458133	United Kingdom		8	2017	19	2	11	4341	6838	10759	14065	18827	20319	Investigation
SRR7458555	United Kingdom		8	2017	313	2	491	1738	2690	10761	14066	18829	20321	Investigation
SRR7458526	United Kingdom		8	2017	34	2	26	2782	3307	10762	8642	18830	20322	Investigation
SRR7444174	United Kingdom		8	2017	19	1	1	8	5039	10848	14175	19000	20514	Investigation
SRR7414888	United Kingdom		8	2017	34	2	26	1827	3548	11132	14565	19567	21138	Investigation
SRR12879935	United Kingdom		8	2017	34	69	26	190	3825	13248	17291	23198	25176	Investigation
SRR8552337	United Kingdom		8	2017	323	2	11	2151	906	5299	6759	9777	10332	Investigation	id MGT8 ST8130:1
SRR8637895	United Kingdom		8	2017	323	2	11	2151	906	5299	6759	8130	10804	Investigation	id MGT8 ST8130:1
SRR8554017	United Kingdom		8	2017	323	2	11	2151	906	5299	6759	8130	10804	Investigation	id MGT8 ST8130:1
SRR7415112	United Kingdom		8	2017	323	2	11	2151	906	5299	6759	8130	18290	Investigation	id MGT8 ST8130:1
SRR7285878	United Kingdom		8	2017	323	2	11	2151	906	5299	6759	8130	18290	Investigation	id MGT8 ST8130:1
SRR7414464	United Kingdom		8	2017	323	2	11	2151	906	5299	6759	8130	18290	Investigation	id MGT8 ST8130:1
SRR7458219	United Kingdom		8	2017	323	2	11	2151	906	5299	6759	8130	18290	Investigation	id MGT8 ST8130:1
SRR7349174	United Kingdom		8	2017	323	2	11	2151	906	5299	6759	8130	18290	Investigation	id MGT8 ST8130:1
SRR7457969	United Kingdom		8	2017	323	2	11	2151	906	5299	6759	8130	18290	Investigation	id MGT8 ST8130:1
SRR7458786	United Kingdom		8	2017	323	2	11	2151	906	5299	12936	17262	18514	Investigation	id MGT8 ST8130:1
SRR7474379	United Kingdom		8	2017	19	2	11	27	115	4042	12862	17160	19530	Investigation	id MGT7 ST12862:3
SRR7187248	United Kingdom		8	2017	19	2	11	27	115	4042	12862	17160	19955	Investigation	id MGT7 ST12862:3
SRR7251511	United Kingdom		8	2017	19	2	11	27	115	4042	12862	17160	18389	Investigation	id MGT7 ST12862:3
SRR8548681	United Kingdom		8	2017	19	2	1595	3136	2293	7411	9480	12044	12772	Investigation	id MGT7 ST9480:4
SRR8543178	United Kingdom		8	2017	19	2	1595	459	4736	7411	9480	11595	12276	Investigation	id MGT7 ST9480:4
SRR7450765	United Kingdom		8	2017	19	2	1595	459	2293	7411	13447	17973	19329	Investigation	id MGT7 ST9480:4
SRR7285893	United Kingdom		8	2017	19	5	277	424	698	5934	7520	17712	19036	Investigation	id MGT9 ST19405:1
SRR7223253	United Kingdom		8	2017	19	5	277	424	698	5934	7520	17712	19405	Investigation	id MGT9 ST19405:1
SRR7351471	United Kingdom		8	2017	19	5	277	424	698	5934	7520	17712	19405	Investigation	id MGT9 ST19405:1
SRR7427017	United Kingdom		8	2017	19	2	56	81	577	147	1043	8474	20463	Investigation	id MGT9 ST15366:1
SRR8553893	United Kingdom		8	2017	19	2	56	81	577	147	1043	8325	12007	Investigation	id MGT9 ST15366:1
SRR8551900	United Kingdom		8	2017	19	2	56	81	577	147	8416	10234	10814	Investigation	id MGT9 ST15366:1
SRR8554058	United Kingdom		8	2017	19	2	56	81	577	147	9834	12057	12786	Investigation	id MGT9 ST15366:1
SRR8543192	United Kingdom		8	2017	19	2	56	81	577	147	1043	8474	12381	Investigation	id MGT9 ST15366:1
SRR7292627	United Kingdom		8	2017	19	2	56	81	577	147	1043	8325	15366	Investigation	id MGT9 ST15366:1
SRR7456776	United Kingdom		8	2017	19	2	56	81	577	147	1043	8325	15366	Investigation	id MGT9 ST15366:1
SRR7349160	United Kingdom		8	2017	19	2	56	81	577	147	1043	8325	18303	Investigation	id MGT9 ST15366:1
SRR7465051	United Kingdom		8	2017	19	2	56	81	577	147	1043	8325	18303	Investigation	id MGT9 ST15366:1
SRR7465046	United Kingdom		8	2017	19	2	56	81	577	147	1043	8325	18303	Investigation	id MGT9 ST15366:1
SRR7475462	United Kingdom		8	2017	19	2	56	81	577	147	1043	8325	18303	Investigation	id MGT9 ST15366:1
SRR7538858	United Kingdom		8	2017	19	307	56	81	577	147	1043	9413	18457	Investigation	id MGT9 ST15366:1
SRR7368917	United Kingdom		8	2017	19	307	56	81	577	147	1043	9413	18457	Investigation	id MGT9 ST15366:1
SRR7451137	United Kingdom		8	2017	19	307	56	81	577	147	1043	9413	18457	Investigation	id MGT9 ST15366:1
SRR7444236	United Kingdom		8	2017	19	2	56	81	577	147	1043	8474	20260	Investigation	id MGT9 ST15366:1
SRR8553978	United Kingdom		8	2017	19	2	56	81	577	147	1043	8325	8774	Investigation	id MGT9 ST15366:1
SRR8548682	United Kingdom		8	2017	19	2	56	81	577	147	1043	8325	8933	Investigation	id MGT9 ST15366:1
SRR7997090	United Kingdom		8	2017	19	2	56	81	577	147	1043	8325	8933	Investigation	id MGT9 ST15366:1
SRR8551951	United Kingdom		8	2017	19	2	56	81	577	147	1043	8474	8940	Investigation	id MGT9 ST15366:1
SRR8548611	United Kingdom		8	2017	19	2	56	81	577	147	1043	8325	9058	Investigation	id MGT9 ST15366:1
SRR7523676	United Kingdom		8	2017	19	3	399	663	1053	1575	6748	8113	18337	Investigation	id MGT8 ST8113:1
SRR7469101	United Kingdom		8	2017	19	3	399	663	1053	1575	13967	18692	20168	Investigation	id MGT8 ST8113:1
SRR7298356	United Kingdom		8	2017	19	3	399	663	1053	1575	6748	8113	15636	Investigation	id MGT8 ST8113:1
SRR7163840	United Kingdom		8	2017	19	3	399	663	1053	1575	6748	8113	15636	Investigation	id MGT8 ST8113:1
SRR7351431	United Kingdom		8	2017	19	3	399	663	1053	1575	6748	8113	15636	Investigation	id MGT8 ST8113:1
SRR7414838	United Kingdom		8	2017	19	3	399	663	1053	1575	6748	8113	15636	Investigation	id MGT8 ST8113:1
SRR7885275	United Kingdom		8	2017	19	3	399	663	1053	1575	6748	8113	15636	Investigation	id MGT8 ST8113:1
SRR7284415	United Kingdom		8	2017	19	3	399	663	1053	1575	6748	8113	15636	Investigation	id MGT8 ST8113:1
SRR7286818	United Kingdom		8	2017	19	3	399	663	1053	1575	6748	8113	15636	Investigation	id MGT8 ST8113:1
SRR7456981	United Kingdom		8	2017	19	3	399	663	1053	1575	6748	8113	15636	Investigation	id MGT8 ST8113:1
SRR7230712	United Kingdom		8	2017	19	3	399	663	1053	1575	6748	8113	18773	Investigation	id MGT8 ST8113:1
SRR7458787	United Kingdom		8	2017	34	2	26	21	3516	10302	13434	17954	19307	Investigation	id MGT8 ST8478:3
SRR8553951	United Kingdom		8	2017	34	2	26	21	3516	21	7029	8478	8944	Investigation	id MGT8 ST8478:3
SRR8553917	United Kingdom		8	2017	34	2	26	21	3516	21	7029	8478	8944	Investigation	id MGT8 ST8478:3
SRR8551943	United Kingdom		8	2017	34	2	26	21	3516	21	7029	8478	8944	Investigation	id MGT8 ST8478:3
SRR7292933	United Kingdom		8	2017	34	2	26	21	3516	21	7029	17538	18831	Investigation	id MGT8 ST8478:3
SRR7523627	United Kingdom		8	2017	34	2	26	21	3516	21	7029	8478	18667	Investigation	id MGT8 ST8478:3
SRR7458773	United Kingdom		8	2017	34	2	26	21	3516	21	7029	8478	18667	Investigation	id MGT8 ST8478:3
SRR7468989	United Kingdom		8	2017	34	2	26	21	3516	21	7029	8478	18667	Investigation	id MGT8 ST8478:3
SRR12879932	United Kingdom		8	2017	34	2	26	21	3516	21	7029	8478	18667	Investigation	id MGT8 ST8478:3
SRR7439478	United Kingdom		8	2017	34	2	26	21	3516	21	7029	8478	18667	Investigation	id MGT8 ST8478:3
SRR7416260	United Kingdom		8	2017	34	2	26	21	3516	21	7029	8478	18667	Investigation	id MGT8 ST8478:3
SRR7471107	United Kingdom		8	2017	19	52	1010	1891	3463	4745	6946	8366	18431	Investigation	id MGT8 ST8366:2
SRR8548445	United Kingdom		8	2017	34	2	18	21	3307	21	989	8129	8568	Investigation	id MGT8 ST8129:3
SRR7475499	United Kingdom		8	2017	34	2	18	21	3307	21	989	8129	18933	Investigation	id MGT8 ST8129:3
SRR7523696	United Kingdom		8	2017	34	2	18	21	3307	21	989	8129	18336	Investigation	id MGT8 ST8129:3
SRR7292992	United Kingdom		8	2017	34	2	18	21	3307	21	989	8129	18336	Investigation	id MGT8 ST8129:3
SRR7527831	United Kingdom		8	2017	34	2	26	4133	17855	4764	39741	53464	58571	Investigation	id MGT6 ST4764:2
SRR8548919	United Kingdom		8	2017	34	2	26	4133	17855	4764	39741	53903	59113	Investigation	id MGT6 ST4764:2
SRR7284423	United Kingdom		8	2017	34	2	26	4133	6476	10189	12823	17728	19053	Investigation	id MGT6 ST4764:2
SRR7349136	United Kingdom		8	2017	34	2	26	4133	17855	4764	12823	53466	58573	Investigation	id MGT6 ST4764:2
SRR7527812	United Kingdom		8	2017	34	2	26	4133	17855	4764	12823	53466	58573	Investigation	id MGT6 ST4764:2
SRR7523656	United Kingdom		8	2017	34	2	26	4133	17855	4764	12823	53466	58573	Investigation	id MGT6 ST4764:2
SRR7516556	United Kingdom		8	2017	34	2	26	4133	17855	4764	12823	53466	59121	Investigation	id MGT6 ST4764:2
SRR7278107	United Kingdom		8	2017	34	2	26	4133	17855	4764	39741	53903	59170	Investigation	id MGT6 ST4764:2
SRR8551679	United Kingdom		8	2017	34	2	26	190	3341	5300	9128	11131	11777	Investigation	id MGT6 ST5300:2
SRR8548440	United Kingdom		8	2017	34	2	26	190	3341	5300	6760	8131	8570	Investigation	id MGT6 ST5300:2
SRR8548885	United Kingdom		8	2017	34	2	26	190	3341	5300	6760	8131	8570	Investigation	id MGT6 ST5300:2
SRR7911388	United Kingdom		8	2017	34	2	26	190	3341	5300	6760	8131	20817	Investigation	id MGT6 ST5300:2
SRR7439469	United Kingdom		8	2017	34	2	26	190	7057	5300	6760	19407	20963	Investigation	id MGT6 ST5300:2
SRR7457145	United Kingdom		8	2017	34	2	26	190	3341	5300	9128	11131	18919	Investigation	id MGT6 ST5300:2
SRR7523667	United Kingdom		8	2017	34	2	26	190	3341	5300	9128	11131	18919	Investigation	id MGT6 ST5300:2
SRR7444050	United Kingdom		8	2017	34	2	26	190	3341	5300	6760	8131	19455	Investigation	id MGT6 ST5300:2
SRR8551684	United Kingdom		8	2017	19	2	54	186	3545	5580	9470	11581	12262	Investigation	id MGT8 ST8574:1
SRR7351479	United Kingdom		8	2017	19	2	54	186	3545	9967	7099	17314	18579	Investigation	id MGT8 ST8574:1
SRR7310318	United Kingdom		8	2017	19	2	54	186	3545	5580	7099	8574	18741	Investigation	id MGT8 ST8574:1
SRR8548902	United Kingdom		8	2017	34	2	225	345	3555	855	7125	10228	12666	Investigation	id MGT8 ST10228:4
SRR8548925	United Kingdom		8	2017	34	2	225	345	3555	855	7125	10228	10808	Investigation	id MGT8 ST10228:4
SRR7911381	United Kingdom		8	2017	34	2	225	345	3555	855	7125	10228	19348	Investigation	id MGT8 ST10228:4
SRR7244385	United Kingdom		8	2017	34	2	225	345	3555	855	7125	10228	19348	Investigation	id MGT8 ST10228:4
SRR8548633	United Kingdom		9	2017	19	2	2	2	33	5517	2	8459	8923	Investigation
SRR7533335	United Kingdom		9	2017	34	2	18	21	3307	787	989	10869	18059	Investigation
SRR7191733	United Kingdom		9	2017	34	2	18	21	3307	5298	3770	8128	19093	Investigation
SRR7408388	United Kingdom		9	2017	34	2	26	21	3769	9901	752	17199	18432	Investigation
SRR7251099	United Kingdom		9	2017	34	2	26	2714	3307	10255	13367	17857	19203	Investigation
SRR7417362	United Kingdom		9	2017	19	2	101	27	277	415	14435	19345	20894	Investigation
SRR7474649	United Kingdom		9	2017	19	2	56	81	577	147	13568	18132	19531	Investigation
SRR8543163	United Kingdom		9	2017	19	2	56	81	3520	5535	7036	8486	8952	Investigation
SRR7533339	United Kingdom		9	2017	None	2	56	81	577	147	12787	17071	18281	Investigation
SRR7458189	United Kingdom		9	2017	19	2	56	81	577	5349	1043	18835	20327	Investigation
SRR8551784	United Kingdom		9	2017	34	2	26	190	3341	5017	745	9408	9943	Investigation
SRR7351438	United Kingdom		9	2017	19	2	144	225	401	616	801	17352	18620	Investigation
SRR7184576	United Kingdom		9	2017	19	2	145	226	403	618	803	13916	14758	Investigation
SRR7468947	United Kingdom		9	2017	19	2	145	226	403	1012	1260	8376	8829	Investigation
SRR8551929	United Kingdom		9	2017	19	2	145	226	403	2581	9254	11286	12613	Investigation
SRR7286762	United Kingdom		9	2017	19	2	145	226	403	1019	7160	8661	19463	Investigation
SRR7349306	United Kingdom		9	2017	19	2	602	226	403	10039	9254	17452	18734	Investigation
SRR7351423	United Kingdom		9	2017	19	2	602	226	403	2581	9254	17351	18619	Investigation
SRR8543173	United Kingdom		9	2017	19	2	145	226	403	5857	7431	9020	9536	Investigation
SRR7350862	United Kingdom		9	2017	19	2	145	226	403	4093	13002	17350	18618	Investigation
SRR7458743	United Kingdom		9	2017	19	52	2	271	472	697	13163	18775	20258	Investigation
SRR8528817	United Kingdom		9	2017	19	52	2	2208	3464	5458	1579	8367	8820	Investigation
SRR7277878	United Kingdom		9	2017	19	9	188	292	501	5704	7254	16837	19347	Investigation
SRR7516709	United Kingdom		9	2017	34	2	26	21	3341	828	13045	17413	18690	Investigation
SRR7890444	United Kingdom		9	2017	34	2	26	48	3351	5606	14118	18915	20421	Investigation
SRR7450989	United Kingdom		9	2017	34	2	134	21	3337	979	9860	12094	18549	Investigation
SRR7221338	United Kingdom		9	2017	34	2	26	354	5384	974	13635	18219	19631	Investigation
SRR7359078	United Kingdom		9	2017	34	2	26	354	5384	974	12937	17263	18515	Investigation
SRR7184409	United Kingdom		9	2017	34	2	26	46	3307	1152	1425	18528	19983	Investigation
SRR8548669	United Kingdom		9	2017	19	2	23	392	3002	7668	1407	12043	12770	Investigation
SRR7350798	United Kingdom		9	2017	19	2	11	100	115	202	1206	17282	18539	Investigation
SRR7401744	United Kingdom		9	2017	19	2	11	100	115	202	1206	17282	18539	Investigation
SRR7456976	United Kingdom		9	2017	19	2	11	100	115	202	1206	17282	18539	Investigation
SRR7911418	United Kingdom		9	2017	19	2	11	100	115	202	14498	19450	21008	Investigation
SRR7444494	United Kingdom		9	2017	19	2	145	409	802	10319	13450	17977	19333	Investigation
SRR7527802	United Kingdom		9	2017	19	2	23	392	602	1016	13319	17799	19137	Investigation
SRR7209571	United Kingdom		9	2017	19	9	201	313	694	1107	6823	10220	18010	Investigation
SRR7123198	United Kingdom		9	2017	19	2	1	482	769	1129	1391	16849	17999	Investigation
SRR7350875	United Kingdom		9	2017	19	2	54	186	803	1182	2045	17315	18580	Investigation
SRR7465098	United Kingdom		9	2017	19	64	2238	509	812	10735	14030	18777	20261	Investigation
SRR7426759	United Kingdom		9	2017	19	1	1	2717	848	1251	8420	10238	10818	Investigation
SRR7286927	United Kingdom		9	2017	34	2	134	2479	3337	10154	13222	17664	18981	Investigation
SRR7163826	United Kingdom		9	2017	19	9	2	505	809	9070	1691	17557	18853	Investigation
SRR6518309	United Kingdom		9	2017	19	57	215	377	1054	1577	1918	2236	2373	Investigation
SRR8548915	United Kingdom		9	2017	34	2	18	21	3525	2592	3632	11952	12669	Investigation
SRR15366161	United Kingdom		9	2017	34	2	18	21	3525	2592	3632	11952	15291	Investigation
SRR7962235	United Kingdom		9	2017	34	2	18	21	3525	2592	3632	11952	15291	Investigation
SRR8543203	United Kingdom		9	2017	19	2	1177	91	1937	2989	6746	8111	8549	Investigation
SRR7458187	United Kingdom		9	2017	34	2	225	345	3422	10765	14069	18834	20326	Investigation
SRR8543169	United Kingdom		9	2017	34	2	26	190	3341	4398	5502	8487	8953	Investigation
SRR7285877	United Kingdom		9	2017	36	11	29	58	2888	10324	5559	17987	19343	Investigation
SRR8528747	United Kingdom		9	2017	19	3	399	663	1053	1575	6748	8113	8551	Investigation
SRR8529207	United Kingdom		9	2017	19	3	399	663	1053	1575	6748	8113	8551	Investigation
SRR8528685	United Kingdom		9	2017	19	3	399	663	1053	1575	6748	8113	8551	Investigation
SRR8528805	United Kingdom		9	2017	19	3	399	663	1053	1575	6748	8113	8551	Investigation
SRR8528759	United Kingdom		9	2017	19	3	399	663	1053	1575	6748	8113	10794	Investigation
SRR8528417	United Kingdom		9	2017	19	3	399	663	1053	1575	7598	9217	9744	Investigation
SRR8528748	United Kingdom		9	2017	19	3	399	663	1053	1575	6748	8113	9465	Investigation
SRR8529203	United Kingdom		9	2017	19	3	399	663	1053	1575	6748	8113	8551	Investigation
SRR8554068	United Kingdom		9	2017	19	3	399	663	1053	1575	6748	8113	9465	Investigation
SRR8548904	United Kingdom		9	2017	19	3	399	663	1053	1575	6748	8113	8551	Investigation
SRR8548694	United Kingdom		9	2017	19	3	399	663	1053	1575	6748	8113	9737	Investigation
SRR8528820	United Kingdom		9	2017	19	3	399	663	1053	1575	6748	10222	10800	Investigation
SRR7351612	United Kingdom		9	2017	19	3	399	663	1053	9939	1915	17264	18516	Investigation
SRR7257456	United Kingdom		9	2017	19	3	399	663	1053	9939	1915	17264	18516	Investigation
SRR8543200	United Kingdom		9	2017	34	2	26	2143	3354	5285	6745	8110	8548	Investigation
SRR7344609	United Kingdom		9	2017	34	2	26	441	3354	1905	7017	8460	19424	Investigation
SRR8548504	United Kingdom		9	2017	34	2	26	2150	3360	5295	6757	8125	8564	Investigation
SRR8548499	United Kingdom		9	2017	36	83	1179	1672	2603	5297	6758	8127	8566	Investigation
SRR8528683	United Kingdom		9	2017	19	2	1073	2157	3371	5313	8740	10642	11244	Investigation
SRR7416095	United Kingdom		9	2017	None	2	1073	2157	7080	10094	8740	19522	21089	Investigation
SRR7480614	United Kingdom		9	2017	19	2	1073	2157	3371	10094	8740	17565	18862	Investigation
SRR7828548	United Kingdom		9	2017	34	2	134	21	3375	9753	12715	16954	18140	Investigation
SRR7349357	United Kingdom		9	2017	19	2	1193	2179	3414	5375	13071	17451	18733	Investigation
SRR7285631	United Kingdom		9	2017	19	2	1193	2179	3414	10204	13071	17451	19094	Investigation
SRR7402413	United Kingdom		9	2017	34	2	26	21	3428	9900	12889	17198	18430	Investigation
SRR7528132	United Kingdom		9	2017	34	2	234	46	6234	4590	5774	17070	18280	Investigation
SRR8528783	United Kingdom		9	2017	34	2	26	507	3462	5457	6945	8365	8818	Investigation
SRR7533356	United Kingdom		9	2017	323	2	11	2209	3466	5460	6948	8369	17978	Investigation
SRR8548638	United Kingdom		9	2017	19	48	235	2235	606	5518	7018	8461	8925	Investigation
SRR8548892	United Kingdom		9	2017	213	2	23	1771	3511	5520	5336	8463	8927	Investigation
SRR8542057	United Kingdom		9	2017	34	2	26	21	3307	1022	9462	11573	12254	Investigation
SRR7417336	United Kingdom		9	2017	34	2	26	21	3307	9879	7782	17162	18391	Investigation
SRR8551920	United Kingdom		9	2017	313	2	3	2237	3513	5524	7024	8471	8937	Investigation
SRR8542058	United Kingdom		9	2017	34	2	1221	21	3337	5534	7035	8485	8951	Investigation
SRR7204552	United Kingdom		9	2017	19	9	188	2245	3526	5541	13649	18234	19652	Investigation
SRR8547929	United Kingdom		9	2017	34	2	26	1437	3474	5544	7054	8509	8977	Investigation
SRR8528755	United Kingdom		9	2017	313	2	278	2248	1253	5546	8404	10217	10795	Investigation
SRR7533366	United Kingdom		9	2017	313	2	278	2248	1253	5546	12788	17072	18282	Investigation
SRR7159890	United Kingdom		9	2017	313	2	278	2248	1253	5546	12788	18788	20277	Investigation
SRR7523677	United Kingdom		9	2017	313	2	278	2248	1253	5546	13326	17807	19145	Investigation
SRR7172588	United Kingdom		9	2017	313	2	278	2248	1253	10701	12788	18712	20187	Investigation
SRR7163941	United Kingdom		9	2017	19	64	319	509	812	5627	10464	18789	20278	Investigation
SRR8541861	United Kingdom		9	2017	19	5	277	424	698	5934	7520	9125	9648	Investigation
SRR8528425	United Kingdom		9	2017	19	2	11	105	115	5997	7600	9219	9746	Investigation
SRR8528426	United Kingdom		9	2017	34	2	1330	21	3307	5998	7601	9220	9747	Investigation
SRR7842539	United Kingdom		9	2017	34	2	1330	21	3307	5998	7601	9220	18066	Investigation
SRR8528433	United Kingdom		9	2017	19	2	272	419	691	986	7602	9221	9748	Investigation
SRR8528434	United Kingdom		9	2017	34	2	26	343	3814	5999	7603	9222	9749	Investigation
SRR8528446	United Kingdom		9	2017	34	2	134	21	3337	6001	7606	9225	9752	Investigation
SRR7251064	United Kingdom		9	2017	19	9	2	505	809	10274	13400	17902	19251	Investigation
SRR8543188	United Kingdom		9	2017	34	2	1467	345	4254	6663	8488	10320	10903	Investigation
SRR8528673	United Kingdom		9	2017	34	2	26	2778	3428	1333	8738	10640	11242	Investigation
SRR7140668	United Kingdom		9	2017	34	2	26	441	3917	7089	9039	18904	20408	Investigation
SRR8549087	United Kingdom		9	2017	34	2	134	21	4578	7157	9125	11128	11773	Investigation
SRR8549086	United Kingdom		9	2017	313	2	3	3	4579	7158	9126	11129	11774	Investigation
SRR7456815	United Kingdom		9	2017	19	52	2	1866	6854	7277	9301	18881	20378	Investigation
SRR7351541	United Kingdom		9	2017	19	57	391	331	4728	7395	9459	11568	18560	Investigation
SRR8528764	United Kingdom		9	2017	19	57	391	331	4728	7395	9459	11568	12249	Investigation
SRR8541869	United Kingdom		9	2017	36	13	139	1854	3007	7398	9463	11574	12255	Investigation
SRR8543154	United Kingdom		9	2017	3478	2	26	21	4735	1052	9479	11594	12275	Investigation
SRR8543153	United Kingdom		9	2017	34	355	26	46	4743	7427	9497	11619	12301	Investigation
SRR7172598	United Kingdom		9	2017	19	9	188	292	4751	7434	13983	18711	20186	Investigation
SRR7292976	United Kingdom		9	2017	36	108	475	3087	4849	10375	13526	18073	19454	Investigation
SRR7090627	United Kingdom		9	2017	34	2	26	4208	4858	10381	13532	18081	19466	Investigation
SRR8548165	United Kingdom		9	2017	19	1	1637	3108	4878	7610	9750	11950	12664	Investigation
SRR8548663	United Kingdom		9	2017	19	2	8	411	4914	7667	9823	12042	12769	Investigation
SRR7297981	United Kingdom		9	2017	34	2	26	4207	5984	10373	13524	18070	19451	Investigation
SRR7842564	United Kingdom		9	2017	34	2	26	3944	3307	9716	12666	16880	18041	Investigation
SRR7417326	United Kingdom		9	2017	3478	2	26	21	3603	9877	12861	17159	18388	Investigation
SRR7417252	United Kingdom		9	2017	36	104	2073	1209	6274	9878	12863	17161	18390	Investigation
SRR7401745	United Kingdom		9	2017	36	13	379	2718	4223	9920	12920	17237	18482	Investigation
SRR7402357	United Kingdom		9	2017	36	13	2087	4033	6300	9921	12921	17238	18483	Investigation
SRR7402029	United Kingdom		9	2017	19	2	317	4034	6301	9922	12922	17239	18484	Investigation
SRR7359059	United Kingdom		9	2017	19	2	2089	4039	6312	9940	12938	17265	18517	Investigation
SRR7401977	United Kingdom		9	2017	19	48	235	1789	606	9948	12952	17281	18538	Investigation
SRR7458621	United Kingdom		9	2017	34	454	26	401	6840	10764	12963	18833	20325	Investigation
SRR7350619	United Kingdom		9	2017	19	2	2098	438	6339	9974	12986	17329	18595	Investigation
SRR7359612	United Kingdom		9	2017	19	2	11	4057	6343	9979	12998	17344	18611	Investigation
SRR7349144	United Kingdom		9	2017	36	11	29	58	4138	9992	8765	17369	18640	Investigation
SRR7299114	United Kingdom		9	2017	19	2	236	365	6382	10042	13076	17459	18743	Investigation
SRR7298380	United Kingdom		9	2017	36	11	29	58	6594	4441	13525	18072	19453	Investigation
SRR7495536	United Kingdom		9	2017	19	48	1021	4095	2855	10093	13151	17564	18861	Investigation
SRR7523674	United Kingdom		9	2017	34	69	26	190	6437	10125	13186	17615	18920	Investigation
SRR7286779	United Kingdom		9	2017	34	69	26	190	6437	10325	13186	17988	19344	Investigation
SRR7523720	United Kingdom		9	2017	34	2	26	190	3341	10126	13187	17616	18921	Investigation
SRR7480356	United Kingdom		9	2017	19	2	11	100	115	10134	13199	17629	18936	Investigation
SRR7292848	United Kingdom		9	2017	19	2	260	1970	6449	10145	13211	17643	18956	Investigation
SRR7286882	United Kingdom		9	2017	36	13	472	4122	6453	10155	13223	17665	18982	Investigation
SRR7299120	United Kingdom		9	2017	34	2	26	49	3548	10170	13243	17692	19012	Investigation
SRR7527864	United Kingdom		9	2017	34	2	26	46	6499	10221	13318	17798	19136	Investigation
SRR7523663	United Kingdom		9	2017	34	2	26	46	3307	10226	13324	17804	19142	Investigation
SRR7523695	United Kingdom		9	2017	19	48	235	363	606	10227	13325	17805	19143	Investigation
SRR7284295	United Kingdom		9	2017	313	460	2144	1195	1855	10237	13341	17824	19166	Investigation
SRR7451169	United Kingdom		9	2017	5017	13	379	1237	6558	10318	13449	17976	19332	Investigation
SRR7444214	United Kingdom		9	2017	19	2	1102	1980	3078	4820	13457	17986	19342	Investigation
SRR7286723	United Kingdom		9	2017	19	57	215	417	5115	7979	13458	17989	19345	Investigation
SRR7350812	United Kingdom		9	2017	19	64	319	1629	6582	1901	13497	18036	19407	Investigation
SRR7275026	United Kingdom		9	2017	36	13	2180	1286	6619	10412	13572	18140	19541	Investigation
SRR7223208	United Kingdom		9	2017	34	2	225	474	6620	852	13573	18141	19543	Investigation
SRR7230728	United Kingdom		9	2017	34	2	225	474	6620	852	13573	18141	19543	Investigation
SRR7223179	United Kingdom		9	2017	19	4	2	203	6621	10413	13574	18142	19544	Investigation
SRR7187970	United Kingdom		9	2017	34	2	26	48	6729	1148	13839	18505	19957	Investigation
SRR7191855	United Kingdom		9	2017	34	2	26	378	3307	10595	13840	18506	19958	Investigation
SRR7172606	United Kingdom		9	2017	19	9	1227	42	6758	10643	13910	18599	20058	Investigation
SRR7184574	United Kingdom		9	2017	34	2	26	21	6759	10644	13911	18600	20059	Investigation
SRR7469145	United Kingdom		9	2017	34	2	2229	4313	6784	10688	13968	18693	20169	Investigation
SRR7468853	United Kingdom		9	2017	36	13	379	4314	4224	10689	13969	18694	20170	Investigation
SRR7140637	United Kingdom		9	2017	34	482	26	49	6804	10711	13997	18738	20215	Investigation
SRR7458783	United Kingdom		9	2017	36	11	29	4328	3210	10734	14029	18776	20259	Investigation
SRR7458180	United Kingdom		9	2017	19	2	11	4342	6839	10763	14068	18832	20324	Investigation
SRR7458602	United Kingdom		9	2017	19	2	11	100	115	10766	14070	18836	20328	Investigation
SRR7892233	United Kingdom		9	2017	19	1	299	381	2775	6167	14119	18916	20422	Investigation
SRR7911397	United Kingdom		9	2017	34	2	134	4434	3337	11004	14388	19276	20818	Investigation
SRR7911420	United Kingdom		9	2017	19	72	269	407	7063	11080	14497	19449	21007	Investigation
SRR7416210	United Kingdom		9	2017	19	2	2310	575	915	11117	14543	19523	21090	Investigation
SRR7533443	United Kingdom		9	2017	323	2	11	2151	906	5299	6759	8130	18290	Investigation	id MGT8 ST8130:1
SRR7358375	United Kingdom		9	2017	323	2	11	2151	906	5299	12936	17262	18514	Investigation	id MGT8 ST8130:1
SRR7516519	United Kingdom		9	2017	19	2	11	27	115	4042	12862	17414	18691	Investigation	id MGT7 ST12862:3
SRR7274882	United Kingdom		9	2017	19	2	11	27	115	4042	12862	18205	19615	Investigation	id MGT7 ST12862:3
SRR7416372	United Kingdom		9	2017	19	2	11	27	115	4042	12862	17160	18389	Investigation	id MGT7 ST12862:3
SRR7358964	United Kingdom		9	2017	19	5	277	424	698	5934	7520	17712	19405	Investigation	id MGT9 ST19405:1
SRR7163837	United Kingdom		9	2017	19	5	277	424	698	5934	7520	17712	19405	Investigation	id MGT9 ST19405:1
SRR7480598	United Kingdom		9	2017	19	78	245	467	852	2955	3661	9406	18253	Investigation	id MGT8 ST9406:4
SRR7468975	United Kingdom		9	2017	19	78	245	467	852	2955	3661	9406	18253	Investigation	id MGT8 ST9406:4
SRR7285769	United Kingdom		9	2017	34	2	134	21	3357	617	802	8116	18368	Investigation	id MGT9 ST18368:3
SRR8552153	United Kingdom		9	2017	34	2	134	21	3357	617	802	8116	8554	Investigation	id MGT9 ST18368:3
SRR7890235	United Kingdom		9	2017	19	2	56	81	577	10808	1043	18917	20423	Investigation	id MGT9 ST15366:1
SRR7408372	United Kingdom		9	2017	19	2	56	81	577	147	1043	8325	18460	Investigation	id MGT9 ST15366:1
SRR7456898	United Kingdom		9	2017	19	2	56	81	577	147	1043	8325	15366	Investigation	id MGT9 ST15366:1
SRR7842524	United Kingdom		9	2017	19	2	56	81	577	147	1043	8325	15366	Investigation	id MGT9 ST15366:1
SRR7351543	United Kingdom		9	2017	19	2	56	81	577	147	1043	8325	17857	Investigation	id MGT9 ST15366:1
SRR7249870	United Kingdom		9	2017	19	2	56	81	577	147	1043	8325	18303	Investigation	id MGT9 ST15366:1
SRR7359072	United Kingdom		9	2017	19	2	56	81	577	147	1043	17288	18545	Investigation	id MGT9 ST15366:1
SRR7163823	United Kingdom		9	2017	19	2	56	81	577	147	1043	17288	18545	Investigation	id MGT9 ST15366:1
SRR7465052	United Kingdom		9	2017	19	2	56	81	577	147	1043	8474	20260	Investigation	id MGT9 ST15366:1
SRR8528691	United Kingdom		9	2017	19	2	56	81	577	147	1043	8474	8940	Investigation	id MGT9 ST15366:1
SRR8543151	United Kingdom		9	2017	19	2	56	81	577	147	1043	8474	8940	Investigation	id MGT9 ST15366:1
SRR8528443	United Kingdom		9	2017	19	2	56	81	577	147	1043	8325	9058	Investigation	id MGT9 ST15366:1
SRR7523826	United Kingdom		9	2017	19	3	399	663	6502	1575	6748	17806	19144	Investigation	id MGT8 ST8113:1
SRR7465112	United Kingdom		9	2017	19	3	399	663	1053	1575	6748	8113	15636	Investigation	id MGT8 ST8113:1
SRR7414969	United Kingdom		9	2017	19	3	399	663	1053	1575	6748	8113	15636	Investigation	id MGT8 ST8113:1
SRR7285805	United Kingdom		9	2017	19	3	399	663	1053	1575	6748	8113	15636	Investigation	id MGT8 ST8113:1
SRR7402389	United Kingdom		9	2017	19	3	399	663	1053	1575	6748	8113	15636	Investigation	id MGT8 ST8113:1
SRR7528171	United Kingdom		9	2017	19	3	399	663	1053	1575	6748	8113	15636	Investigation	id MGT8 ST8113:1
SRR7506988	United Kingdom		9	2017	19	3	399	663	1053	1575	6748	8113	15636	Investigation	id MGT8 ST8113:1
SRR7416182	United Kingdom		9	2017	19	3	399	663	1053	1575	6748	8113	15636	Investigation	id MGT8 ST8113:1
SRR7298840	United Kingdom		9	2017	19	3	399	663	1053	1575	6748	8113	15636	Investigation	id MGT8 ST8113:1
SRR7292879	United Kingdom		9	2017	19	3	399	663	1053	1575	6748	8113	15636	Investigation	id MGT8 ST8113:1
SRR7426750	United Kingdom		9	2017	19	3	399	663	1053	1575	6748	8113	15636	Investigation	id MGT8 ST8113:1
SRR7468941	United Kingdom		9	2017	19	3	399	663	1053	1575	6748	8113	15636	Investigation	id MGT8 ST8113:1
SRR7416291	United Kingdom		9	2017	19	3	399	663	1053	1575	6748	8113	15636	Investigation	id MGT8 ST8113:1
SRR7884624	United Kingdom		9	2017	19	3	399	663	1053	1575	6748	8113	18292	Investigation	id MGT8 ST8113:1
SRR7204494	United Kingdom		9	2017	19	3	399	663	1053	1575	6748	8113	18773	Investigation	id MGT8 ST8113:1
SRR7417371	United Kingdom		9	2017	34	2	26	21	3516	21	12860	17158	18387	Investigation	id MGT8 ST8478:3
SRR7480290	United Kingdom		9	2017	34	2	26	21	3516	21	7029	8478	18667	Investigation	id MGT8 ST8478:3
SRR7528160	United Kingdom		9	2017	19	52	1010	1891	3463	4745	6946	8366	18431	Investigation	id MGT8 ST8366:2
SRR7402378	United Kingdom		9	2017	19	52	1010	1891	3463	4745	6946	8366	18431	Investigation	id MGT8 ST8366:2
SRR8528667	United Kingdom		9	2017	19	52	1010	1891	3463	4745	7607	9226	9753	Investigation	id MGT8 ST8366:2
SRR8528787	United Kingdom		9	2017	19	52	1010	1891	3463	4745	6946	8366	8819	Investigation	id MGT8 ST8366:2
SRR7523768	United Kingdom		9	2017	34	2	18	21	3307	9842	989	17115	18338	Investigation	id MGT8 ST8129:3
SRR7890254	United Kingdom		9	2017	34	2	26	4133	17855	4764	12823	53466	59168	Investigation	id MGT6 ST4764:2
SRR7298802	United Kingdom		9	2017	34	2	26	4133	17855	4764	12823	53466	58573	Investigation	id MGT6 ST4764:2
SRR7351413	United Kingdom		9	2017	34	2	26	4133	17855	4764	12823	53466	59121	Investigation	id MGT6 ST4764:2
SRR8543142	United Kingdom		9	2017	34	2	26	190	3341	5300	6760	8131	8570	Investigation	id MGT6 ST5300:2
SRR7297894	United Kingdom		9	2017	34	2	26	190	3341	10374	6760	18071	19452	Investigation	id MGT6 ST5300:2
SRR7297932	United Kingdom		9	2017	34	2	26	190	3341	5300	6760	8131	19455	Investigation	id MGT6 ST5300:2
SRR7187983	United Kingdom		9	2017	19	9	188	2245	3526	5541	13841	18507	19959	Investigation	id MGT6 ST5541:1
SRR7416091	United Kingdom		9	2017	19	9	188	2245	3526	5541	12993	17338	18605	Investigation	id MGT6 ST5541:1
SRR7140658	United Kingdom		9	2017	19	9	188	2245	3526	5541	12641	16846	17996	Investigation	id MGT6 ST5541:1
SRR7450986	United Kingdom		9	2017	19	9	188	2245	3526	5541	12641	16846	17996	Investigation	id MGT6 ST5541:1
SRR7414470	United Kingdom		9	2017	19	9	188	2245	3526	5541	12641	16846	17996	Investigation	id MGT6 ST5541:1
SRR7215963	United Kingdom		9	2017	19	9	188	2245	3526	5541	12641	16846	17996	Investigation	id MGT6 ST5541:1
SRR7344872	United Kingdom		9	2017	34	2	225	345	3555	855	7125	18048	19425	Investigation	id MGT8 ST10228:4
SRR7275130	United Kingdom		10	2017	34	2	26	21	3307	5408	6888	8283	17982	Investigation
SRR7358962	United Kingdom		10	2017	34	2	18	21	5765	820	12957	17289	18546	Investigation
SRR7458148	United Kingdom		10	2017	34	2	26	21	3333	10767	14072	18838	20330	Investigation
SRR7284453	United Kingdom		10	2017	34	2	26	4535	3307	25499	19267	45562	49939	Investigation
SRR7349168	United Kingdom		10	2017	19	9	28	37	6589	40	11758	18049	19426	Investigation
SRR7469061	United Kingdom		10	2017	34	2	26	354	3416	10646	13912	18602	20061	Investigation
SRR7184570	United Kingdom		10	2017	34	2	26	354	3416	10646	13912	18602	20061	Investigation
SRR7903070	United Kingdom		10	2017	19	2	145	226	403	1012	1260	53907	59120	Investigation
SRR7516700	United Kingdom		10	2017	19	2	145	226	403	854	13047	17416	18693	Investigation
SRR7417226	United Kingdom		10	2017	19	2	145	226	403	4093	6756	9959	10520	Investigation
SRR7251512	United Kingdom		10	2017	19	2	145	4164	403	4093	6756	11918	12629	Investigation
SRR7286971	United Kingdom		10	2017	19	2	145	226	403	1019	7160	8661	9149	Investigation
SRR8526005	United Kingdom		10	2017	19	52	2	271	4808	7512	9628	11794	12493	Investigation
SRR7204581	United Kingdom		10	2017	19	9	188	292	501	5704	7254	16837	17986	Investigation
SRR7223219	United Kingdom		10	2017	34	2	134	21	3337	979	9860	12094	18549	Investigation
SRR7439495	United Kingdom		10	2017	34	2	225	345	3422	10135	13200	17630	18937	Investigation
SRR7480399	United Kingdom		10	2017	34	2	225	345	3422	10135	13200	17630	18937	Investigation
SRR7533343	United Kingdom		10	2017	34	2	2115	21	3341	889	1118	17478	18763	Investigation
SRR7284311	United Kingdom		10	2017	19	2	23	3137	645	1936	2352	12046	19169	Investigation
SRR7444272	United Kingdom		10	2017	34	2	26	190	3341	10816	14129	18929	20437	Investigation
SRR7244331	United Kingdom		10	2017	19	2	23	4264	602	10525	13739	18355	19790	Investigation
SRR7204650	United Kingdom		10	2017	19	2	11	100	115	202	1206	17282	18539	Investigation
SRR7890422	United Kingdom		10	2017	19	2	1337	5739	284	202	19072	25471	27672	Investigation
SRR7480331	United Kingdom		10	2017	19	2	145	409	802	1181	1209	17877	19226	Investigation
SRR7456900	United Kingdom		10	2017	34	2	26	46	3307	10313	1240	17969	19325	Investigation
SRR7451115	United Kingdom		10	2017	19	2	23	392	6871	1143	1407	18930	20438	Investigation
SRR8543164	United Kingdom		10	2017	19	52	2	271	472	697	5727	10285	10867	Investigation
SRR7284301	United Kingdom		10	2017	19	2	11	27	6511	1278	1583	17825	19167	Investigation
SRR7349180	United Kingdom		10	2017	34	2	26	496	3341	559	1588	17453	18735	Investigation
SRR7458665	United Kingdom		10	2017	34	2	26	496	3341	559	1588	17453	18735	Investigation
SRR7350693	United Kingdom		10	2017	2212	2	54	186	4183	9929	13072	17454	18736	Investigation
SRR6808662	United Kingdom		10	2017	34	2	26	21	1086	1617	1967	2288	2427	Investigation
SRR8528774	United Kingdom		10	2017	19	2	694	1287	1930	3102	6859	8250	8694	Investigation
SRR7095407	United Kingdom		10	2017	19	2	11	91	1937	2989	14260	19104	20629	Investigation
SRR8526105	United Kingdom		10	2017	19	3	399	663	1053	1575	6748	8113	8551	Investigation
SRR8528763	United Kingdom		10	2017	19	3	399	663	1053	1575	6748	8113	9737	Investigation
SRR8543184	United Kingdom		10	2017	19	3	399	663	1053	1575	6748	11910	12619	Investigation
SRR8543110	United Kingdom		10	2017	19	3	399	663	1053	1575	6748	8113	10802	Investigation
SRR8526126	United Kingdom		10	2017	19	3	399	663	1053	1575	6748	8113	8551	Investigation
SRR7350853	United Kingdom		10	2017	19	3	399	663	1053	1575	1915	8254	17908	Investigation
SRR7528153	United Kingdom		10	2017	19	3	399	663	1053	1575	12801	17086	18302	Investigation
SRR7443992	United Kingdom		10	2017	19	3	399	663	1053	29727	6748	53465	58572	Investigation
SRR8528773	United Kingdom		10	2017	19	48	235	2144	3355	5286	6749	8114	8552	Investigation
SRR8543208	United Kingdom		10	2017	36	13	139	2145	3356	5287	6750	8115	8553	Investigation
SRR7286785	United Kingdom		10	2017	19	2	1073	2157	3371	10094	8740	17565	18862	Investigation
SRR8548636	United Kingdom		10	2017	34	2	26	441	3354	1905	7017	8460	8924	Investigation
SRR7297986	United Kingdom		10	2017	19	57	215	331	560	10377	13528	18075	19457	Investigation
SRR8528440	United Kingdom		10	2017	19	2	23	392	602	5419	7604	9223	9750	Investigation
SRR7157811	United Kingdom		10	2017	36	221	139	1854	3007	5420	14149	18962	20473	Investigation
SRR7204357	United Kingdom		10	2017	34	2	26	4308	3341	10679	13955	18672	20143	Investigation
SRR7458138	United Kingdom		10	2017	34	2	26	507	3462	5457	14071	18837	20329	Investigation
SRR8543147	United Kingdom		10	2017	34	2	26	21	3465	5459	6947	8368	8821	Investigation
SRR7221331	United Kingdom		10	2017	34	2	26	21	3307	10670	7782	18658	20126	Investigation
SRR7159930	United Kingdom		10	2017	34	2	26	21	3307	1022	7782	10355	18485	Investigation
SRR7369069	United Kingdom		10	2017	34	2	26	21	3307	1022	7782	10355	18485	Investigation
SRR8543146	United Kingdom		10	2017	34	2	225	474	3422	6614	8408	10223	10801	Investigation
SRR7408387	United Kingdom		10	2017	34	2	225	474	3422	10350	8408	10223	19398	Investigation
SRR8528423	United Kingdom		10	2017	19	1	299	381	858	5996	7599	9218	9745	Investigation
SRR7251077	United Kingdom		10	2017	34	2	1330	21	3307	5998	7601	9220	18066	Investigation
SRR8528442	United Kingdom		10	2017	34	2	26	2440	3307	6000	7605	9224	9751	Investigation
SRR8526115	United Kingdom		10	2017	19	1	1362	1	3898	6126	7761	9403	9938	Investigation
SRR7456844	United Kingdom		10	2017	36	13	139	1854	6634	10789	14099	18882	20379	Investigation
SRR8526032	United Kingdom		10	2017	19	9	2	505	809	6131	32359	43209	47246	Investigation
SRR8528682	United Kingdom		10	2017	313	2	1495	1188	1839	6864	8739	10641	11243	Investigation
SRR7286738	United Kingdom		10	2017	34	2	26	441	3917	10380	9039	18080	19464	Investigation
SRR7417304	United Kingdom		10	2017	19	57	215	3010	4726	7392	9456	19347	20896	Investigation
SRR8528814	United Kingdom		10	2017	34	2	26	46	4810	7516	9632	11801	12502	Investigation
SRR7410343	United Kingdom		10	2017	34	2	26	46	4810	7516	9632	11801	19397	Investigation
SRR7285892	United Kingdom		10	2017	34	2	26	4208	4858	10381	13532	18081	19466	Investigation
SRR7533397	United Kingdom		10	2017	34	2	26	3990	3341	9819	12795	17080	18291	Investigation
SRR7359578	United Kingdom		10	2017	19	9	36	4040	6313	9941	12939	17266	18518	Investigation
SRR7351615	United Kingdom		10	2017	36	13	2093	4047	6322	9953	12958	17290	18547	Investigation
SRR7351400	United Kingdom		10	2017	34	2	26	4053	6331	9968	12977	17316	18581	Investigation
SRR7522920	United Kingdom		10	2017	313	2	278	41	1851	10023	13046	17415	18692	Investigation
SRR7528054	United Kingdom		10	2017	34	2	26	190	3341	10052	13091	17479	18764	Investigation
SRR7292628	United Kingdom		10	2017	19	57	352	574	6427	10116	13176	17600	18904	Investigation
SRR7480207	United Kingdom		10	2017	19	9	188	4111	6442	8424	13201	17631	18938	Investigation
SRR7298821	United Kingdom		10	2017	34	2	2134	21	4682	990	13244	17693	19013	Investigation
SRR7285822	United Kingdom		10	2017	19	2	11	27	6488	2579	13291	17761	19095	Investigation
SRR7284325	United Kingdom		10	2017	4862	461	2145	4150	6512	10238	13342	17826	19168	Investigation
SRR7456988	United Kingdom		10	2017	36	13	696	4183	6556	10314	13445	17970	19326	Investigation
SRR7456909	United Kingdom		10	2017	34	2	26	49	3548	60	13446	17971	19327	Investigation
SRR7249863	United Kingdom		10	2017	19	2	54	186	345	10327	13460	17991	19349	Investigation
SRR7408361	United Kingdom		10	2017	213	62	241	368	693	10349	13493	18032	19396	Investigation
SRR7292952	United Kingdom		10	2017	313	2	3	3	1148	10376	13527	18074	19456	Investigation
SRR7249866	United Kingdom		10	2017	36	13	2200	4254	6667	10493	13697	18297	19725	Investigation
SRR7192219	United Kingdom		10	2017	19	4	2	2757	6669	10495	13699	18300	19729	Investigation
SRR7215979	United Kingdom		10	2017	36	13	379	799	6777	10680	13956	18673	20144	Investigation
SRR7416147	United Kingdom		10	2017	36	13	379	4314	4224	10689	13969	18694	20170	Investigation
SRR7157777	United Kingdom		10	2017	323	2	11	27	6802	10709	13994	18735	20211	Investigation
SRR7465084	United Kingdom		10	2017	34	2	225	345	3422	852	14031	18778	20262	Investigation
SRR7458731	United Kingdom		10	2017	34	2	225	345	3422	10736	14032	18779	20263	Investigation
SRR15366362	United Kingdom		10	2017	19	487	39	4354	6864	10803	14114	18905	20409	Investigation
SRR7140633	United Kingdom		10	2017	19	487	39	4354	6864	10803	14114	18905	20409	Investigation
SRR7439454	United Kingdom		10	2017	34	2	26	4358	6870	10815	14128	18928	20436	Investigation
SRR7450796	United Kingdom		10	2017	34	2	26	4358	6870	10815	14128	18928	20436	Investigation
SRR7427076	United Kingdom		10	2017	19	495	2278	4424	6987	10972	14336	19195	20724	Investigation
SRR7417333	United Kingdom		10	2017	19	64	319	1663	7036	4013	14436	19346	20895	Investigation
SRR7911457	United Kingdom		10	2017	19	2	144	225	684	11081	14499	19451	21009	Investigation
SRR7468922	United Kingdom		10	2017	34	2	134	21	15303	25497	34010	45556	49933	Investigation
SRR8525956	United Kingdom		10	2017	2105		1626	3085		7567				Investigation
SRR7163822	United Kingdom		10	2017	36	13	995	4330	6820	10738	14037	18790		Investigation
SRR7443921	United Kingdom		10	2017	36	13	957	4362	6880	10827	14146	18955		Investigation
SRR7367582	United Kingdom		10	2017	323	2	11	2151	906	5299	6759	8130	18548	Investigation	id MGT8 ST8130:1
SRR7495586	United Kingdom		10	2017	323	2	11	2151	906	5299	6759	8130	18290	Investigation	id MGT8 ST8130:1
SRR7275033	United Kingdom		10	2017	323	2	11	2151	906	5299	6759	8130	18290	Investigation	id MGT8 ST8130:1
SRR8548695	United Kingdom		10	2017	19	78	245	467	852	2955	3661	9406	9941	Investigation	id MGT8 ST9406:4
SRR7285939	United Kingdom		10	2017	19	78	245	467	852	2955	3661	9406	19465	Investigation	id MGT8 ST9406:4
SRR15366166	United Kingdom		10	2017	19	78	245	467	852	2955	3661	9406	18253	Investigation	id MGT8 ST9406:4
SRR7495451	United Kingdom		10	2017	34	2	134	21	3357	10095	802	17566	18863	Investigation	id MGT9 ST18368:3
SRR7251515	United Kingdom		10	2017	19	2	56	81	577	147	39938	53863	59069	Investigation	id MGT9 ST15366:1
SRR7251053	United Kingdom		10	2017	19	2	56	81	577	147	13696	18296	19724	Investigation	id MGT9 ST15366:1
SRR7884642	United Kingdom		10	2017	19	2	56	81	577	147	14092	18869	20366	Investigation	id MGT9 ST15366:1
SRR7297956	United Kingdom		10	2017	19	2	56	81	577	147	1043	8325	15366	Investigation	id MGT9 ST15366:1
SRR7417335	United Kingdom		10	2017	19	2	56	81	577	147	1043	8325	17857	Investigation	id MGT9 ST15366:1
SRR7533373	United Kingdom		10	2017	19	2	56	81	577	147	1043	8325	18303	Investigation	id MGT9 ST15366:1
SRR7414822	United Kingdom		10	2017	19	307	56	81	577	147	1043	9413	18457	Investigation	id MGT9 ST15366:1
SRR15366165	United Kingdom		10	2017	19	2	56	81	577	147	1043	17288	18545	Investigation	id MGT9 ST15366:1
SRR8528448	United Kingdom		10	2017	19	2	56	81	577	147	1043	8474	8940	Investigation	id MGT9 ST15366:1
SRR8528430	United Kingdom		10	2017	19	2	56	81	577	147	1043	8325	9058	Investigation	id MGT9 ST15366:1
SRR7417253	United Kingdom		10	2017	19	3	399	663	1053	9880	6748	17163	18392	Investigation	id MGT8 ST8113:1
SRR15366215	United Kingdom		10	2017	19	3	399	663	1053	1575	6748	8113	15636	Investigation	id MGT8 ST8113:1
SRR7244417	United Kingdom		10	2017	19	3	399	663	1053	1575	6748	8113	15636	Investigation	id MGT8 ST8113:1
SRR7369082	United Kingdom		10	2017	19	3	399	663	1053	1575	6748	8113	15636	Investigation	id MGT8 ST8113:1
SRR7902695	United Kingdom		10	2017	19	3	399	663	1053	1575	6748	8113	15636	Investigation	id MGT8 ST8113:1
SRR7221293	United Kingdom		10	2017	19	3	399	663	1053	1575	6748	8113	15636	Investigation	id MGT8 ST8113:1
SRR7122392	United Kingdom		10	2017	19	3	399	663	1053	1575	6748	8113	15636	Investigation	id MGT8 ST8113:1
SRR7495508	United Kingdom		10	2017	19	3	399	663	1053	1575	6748	8113	15636	Investigation	id MGT8 ST8113:1
SRR7480625	United Kingdom		10	2017	19	3	399	663	1053	1575	6748	8113	15636	Investigation	id MGT8 ST8113:1
SRR7458215	United Kingdom		10	2017	19	3	399	663	1053	1575	6748	8113	15636	Investigation	id MGT8 ST8113:1
SRR7903055	United Kingdom		10	2017	19	3	399	663	1053	1575	6748	8113	15636	Investigation	id MGT8 ST8113:1
SRR7284375	United Kingdom		10	2017	19	3	399	663	1053	1575	6748	8113	15636	Investigation	id MGT8 ST8113:1
SRR7495688	United Kingdom		10	2017	19	3	399	663	1053	1575	6748	8113	15636	Investigation	id MGT8 ST8113:1
SRR7523745	United Kingdom		10	2017	19	3	399	663	1053	1575	6748	8113	15636	Investigation	id MGT8 ST8113:1
SRR7516664	United Kingdom		10	2017	19	3	399	663	1053	1575	6748	8113	15636	Investigation	id MGT8 ST8113:1
SRR7163948	United Kingdom		10	2017	19	3	399	663	1053	1575	6748	8113	15636	Investigation	id MGT8 ST8113:1
SRR7538829	United Kingdom		10	2017	19	3	399	663	1053	1575	6748	8113	18292	Investigation	id MGT8 ST8113:1
SRR7415083	United Kingdom		10	2017	19	3	399	663	1053	1575	6748	8113	18292	Investigation	id MGT8 ST8113:1
SRR8528452	United Kingdom		10	2017	34	2	26	21	3516	21	7029	8478	8944	Investigation	id MGT8 ST8478:3
SRR8543312	United Kingdom		10	2017	34	2	26	21	3516	21	7029	8478	8944	Investigation	id MGT8 ST8478:3
SRR8526091	United Kingdom		10	2017	19	52	1010	1891	3463	4745	8406	10219	10797	Investigation	id MGT8 ST8366:2
SRR7414784	United Kingdom		10	2017	19	52	1010	1891	3463	4745	8406	10219	18417	Investigation	id MGT8 ST8366:2
SRR7456780	United Kingdom		10	2017	19	52	1010	1891	3463	4745	6946	8366	18431	Investigation	id MGT8 ST8366:2
SRR8528418	United Kingdom		10	2017	19	52	1010	1891	3463	4745	6946	8366	8819	Investigation	id MGT8 ST8366:2
SRR7350778	United Kingdom		10	2017	34	2	234	46	3897	863	7760	9402	18293	Investigation	id MGT8 ST9402:3
SRR8526006	United Kingdom		10	2017	34	2	234	46	3897	863	7760	9402	9937	Investigation	id MGT8 ST9402:3
SRR7417301	United Kingdom		10	2017	34	2	26	4133	17855	4764	12823	53466	58573	Investigation	id MGT6 ST4764:2
SRR7184445	United Kingdom		10	2017	34	2	26	4133	17855	29881	39741	53951	59171	Investigation	id MGT6 ST4764:2
SRR8528791	United Kingdom		10	2017	34	2	26	190	3341	5300	6760	8131	8570	Investigation	id MGT6 ST5300:2
SRR7187278	United Kingdom		10	2017	34	2	1315	21	3774	21	13705	18309	19739	Investigation	id MGT8 ST9144:2
SRR7873993	United Kingdom		10	2017	19	9	188	2245	3526	5541	12641	16846	17996	Investigation	id MGT6 ST5541:1
SRR8529205	United Kingdom		10	2017	34	2	225	345	3422	1028	1279	9745	10297	Investigation	id MGT9 ST1581:4
SRR7292993	United Kingdom		10	2017	34	2	225	345	3422	1028	1279	9745	19023	Investigation	id MGT9 ST1581:4
SRR7223244	United Kingdom		10	2017	34	2	225	345	3555	855	7125	18048	19545	Investigation	id MGT8 ST10228:4
SRR7416217	United Kingdom		11	2017	19	2	2	2	33	2	2	8622	15256	Investigation
SRR7204571	United Kingdom		11	2017	34	2	26	21	3307	21	4997	10164	18775	Investigation
SRR7457119	United Kingdom		11	2017	34	2	2244	3309	3307	3087	1687	18870	20367	Investigation
SRR8525952	United Kingdom		11	2017	34	2	1315	21	3774	7458	9552	11693	12383	Investigation
SRR8526108	United Kingdom		11	2017	19	2	56	81	3846	147	1043	9284	9814	Investigation
SRR7275025	United Kingdom		11	2017	19	2	145	226	403	618	803	13916	14758	Investigation
SRR7277898	United Kingdom		11	2017	19	2	145	226	403	1019	7160	8661	19129	Investigation
SRR8524584	United Kingdom		11	2017	19	52	2	2202	472	5437	6920	8323	8772	Investigation
SRR7444001	United Kingdom		11	2017	19	52	2	271	4808	697	9628	18958	20466	Investigation
SRR7310317	United Kingdom		11	2017	19	52	2	271	472	697	9628	17460	18744	Investigation
SRR7358928	United Kingdom		11	2017	34	2	134	21	3337	979	9860	12094	18549	Investigation
SRR7359013	United Kingdom		11	2017	34	2	2101	46	3897	863	35811	47953	52533	Investigation
SRR7903031	United Kingdom		11	2017	19	2	2	375	427	2555	14052	18810	20298	Investigation
SRR8524688	United Kingdom		11	2017	19	2	1328	2438	3813				9742	Investigation
SRR7475325	United Kingdom		11	2017	34	2	1300	430	3307	1011	13154	17633	18940	Investigation
SRR7414774	United Kingdom		11	2017	34	2	2169	2322		10352	13495	18034	19400	Investigation
SRR8526084	United Kingdom		11	2017	19	9	201	313	694	6612	6823	10220	10798	Investigation
SRR8526053	United Kingdom		11	2017	19	9	201	313	694	1107	6823	11569	12250	Investigation
SRR7244410	United Kingdom		11	2017	19	9	201	313	694	1107	6823	10220	18010	Investigation
SRR7359080	United Kingdom		11	2017	19	9	201	313	694	1107	6823	10220	18010	Investigation
SRR7284349	United Kingdom		11	2017	19	64	319	509	812	1689	13313	17791	19128	Investigation
SRR7298318	United Kingdom		11	2017	34	2	1724	4050	3307	1347	13529	18076	19458	Investigation
SRR7187976	United Kingdom		11	2017	19	78	245	1818	1140	1705	7055	9945	18500	Investigation
SRR8526129	United Kingdom		11	2017	36	13	640	1216	1772	2748	7597	9216	9743	Investigation
SRR7284426	United Kingdom		11	2017	19	2	694	1287	1930	3102	3646	11565	12246	Investigation
SRR8524670	United Kingdom		11	2017	19	2	694	1287	1930	3102	3646	11565	12246	Investigation
SRR8525953	United Kingdom		11	2017	19	2	694	3112	1930	7615	3646	11957	12674	Investigation
SRR8529229	United Kingdom		11	2017	19	3	399	663	1053	1575	6748	8113	8551	Investigation
SRR7257136	United Kingdom		11	2017	19	3	399	663	1053	1575	1915	8254	17908	Investigation
SRR7350788	United Kingdom		11	2017	19	3	399	663	1053	1575	1915	8254	17908	Investigation
SRR7157800	United Kingdom		11	2017	19	3	399	663	1053	1575	1915	8254	17908	Investigation
SRR7890406	United Kingdom		11	2017	19	3	399	663	1053	1575	1915	8254	17908	Investigation
SRR8524723	United Kingdom		11	2017	19	3	399	663	1053	1575	6748	8113	8556	Investigation
SRR8525983	United Kingdom		11	2017	19	3	399	663	1053	1575	6748	8113	8551	Investigation
SRR8526009	United Kingdom		11	2017	None	3	399	3063	4253	7513	9629	11795	12494	Investigation
SRR7187867	United Kingdom		11	2017	19	3	399	663	1053	1575	13548	18105	19495	Investigation
SRR7284350	United Kingdom		11	2017	323	2	11	2151	906	5299	6759	17790	19127	Investigation
SRR7285758	United Kingdom		11	2017	19	2	1193	2179	3414	5375	13071	17451	19056	Investigation
SRR8526014	United Kingdom		11	2017	323	2	11	27	906	5438	6921	8324	8773	Investigation
SRR7349021	United Kingdom		11	2017	19	52	1010	1891	6349	9993	13012	17370	18641	Investigation
SRR7157807	United Kingdom		11	2017	34	2	26	21	3307	1022	7782	10355	18485	Investigation
SRR8524697	United Kingdom		11	2017	34	2	225	2241	3518	5532	7033	8483	8949	Investigation
SRR7416274	United Kingdom		11	2017	34	2	225	2241	3518	9977	7033	17339	18606	Investigation
SRR8525989	United Kingdom		11	2017	36	11	29	2242	3519	5533	7034	8484	8950	Investigation
SRR8524735	United Kingdom		11	2017	19	59	230	350	683	938	7101	8576	9059	Investigation
SRR7458656	United Kingdom		11	2017	19	2	217	2381	3719	5859	14034	18781	20265	Investigation
SRR8528404	United Kingdom		11	2017	34	2	26	21	3763	5896	7519	9124	9647	Investigation
SRR7221400	United Kingdom		11	2017	19	1	299	381	858	10671	7599	18659	20127	Investigation
SRR8526123	United Kingdom		11	2017	36	11	29	2499	2888	6128	7763	9405	9940	Investigation
SRR8526054	United Kingdom		11	2017	34	2	26	21	3870	6129	7764	10161	10736	Investigation
SRR8548737	United Kingdom		11	2017	213	62	1415	2613	4065	6373		9774	10329	Investigation
SRR8524586	United Kingdom		11	2017	34	2	26	2699	4194	6582	8353	10156	10730	Investigation
SRR7244426	United Kingdom		11	2017	36	13	1460	2710	4218	6611	8405	10218	10796	Investigation
SRR7140683	United Kingdom		11	2017	36	13	1460	2710	4218	6611	8405	10218	10796	Investigation
SRR7285779	United Kingdom		11	2017	36	13	1460	2710	4218	6611	8405	10218	10796	Investigation
SRR8526095	United Kingdom		11	2017	36	13	1460	2710	4218	6611	8405	10218	10796	Investigation
SRR7516740	United Kingdom		11	2017	36	13	1460	2710	4218	6611	8405	10218	10796	Investigation
SRR8525995	United Kingdom		11	2017	36	13	1460	2710	4218	6611	8405	10218	10796	Investigation
SRR8524662	United Kingdom		11	2017	34	2	26	531	3603	7393	9457	11566	12247	Investigation
SRR8525972	United Kingdom		11	2017	34	2	26	46	4773	1258	9551	11692	12382	Investigation
SRR8542062	United Kingdom		11	2017	34	2	26	46	4810	7516	9632	11801	12502	Investigation
SRR7416192	United Kingdom		11	2017	34	2	26	21	3307	7600	12994	17340	18607	Investigation
SRR8525957	United Kingdom		11	2017	34	2	225	345	3422	7616	9755	11958	12675	Investigation
SRR8525979	United Kingdom		11	2017	19	57	270	3113	4883	7617	9756	11959	12676	Investigation
SRR7523841	United Kingdom		11	2017	19	2	272	419	5055	9843	10098	17116	18339	Investigation
SRR7095401	United Kingdom		11	2017	19	64	319	509	812	10814	14127	18927	20630	Investigation
SRR15366380	United Kingdom		11	2017	19	5	1088	3588	5658	8900	11443	14950	15898	Investigation
SRR7426751	United Kingdom		11	2017	19	421	1907	3900	6120	9616	12847	17144	18373	Investigation
SRR7351569	United Kingdom		11	2017	19	421	1907	3900	6120	9616	12847	17144	18373	Investigation
SRR7159884	United Kingdom		11	2017	19	2	144	225	6179	9634	14038	18791	20279	Investigation
SRR7523609	United Kingdom		11	2017	36	11	29	4002	6253	9844	12824	17117	18340	Investigation
SRR7523681	United Kingdom		11	2017	34	2	1058	46	3307	9845	12825	17118	18341	Investigation
SRR7426477	United Kingdom		11	2017	36	11	29	58	6267	9865	12848	17145	18374	Investigation
SRR7277807	United Kingdom		11	2017	19	2	217	438	709	1051	12987	17331	18597	Investigation
SRR7350586	United Kingdom		11	2017	19	2	217	438	709	1051	12987	17331	18597	Investigation
SRR7349280	United Kingdom		11	2017	36	31	2099	4056	6340	9975	12988	17332	18598	Investigation
SRR7344630	United Kingdom		11	2017	34	2	26	21	3307	9994	13013	17371	18642	Investigation
SRR7516732	United Kingdom		11	2017	19	456	2	291	6368	10024	13048	17417	18694	Investigation
SRR7516730	United Kingdom		11	2017	213	62	241	4071	6369	8289	13049	17418	18695	Investigation
SRR7444204	United Kingdom		11	2017	213	62	241	4071	6369	8289	13049	17418	18695	Investigation
SRR7523093	United Kingdom		11	2017	34	2	26	4072	3341	6584	13050	17419	18696	Investigation
SRR7350663	United Kingdom		11	2017	34	2	26	398	6380	10040	13073	17455	18737	Investigation
SRR7890446	United Kingdom		11	2017	34	2	134	21	3337	864	14158	18972	20483	Investigation
SRR7292763	United Kingdom		11	2017	19	9	188	4103	6428	10117	13177	17601	18905	Investigation
SRR7475316	United Kingdom		11	2017	34	2	26	4112	3821	6007	13202	17632	18939	Investigation
SRR7284455	United Kingdom		11	2017	19	2	145	186	6478	10190	13269	17730	19055	Investigation
SRR7471154	United Kingdom		11	2017	34	2	134	21	6500	10222	13320	17800	19138	Investigation
SRR7527807	United Kingdom		11	2017	34	2	134	21	6500	10222	13320	17800	19138	Investigation
SRR7414449	United Kingdom		11	2017	19	2	23	392	602	10351	13494	18033	19399	Investigation
SRR7230705	United Kingdom		11	2017	19	59	1269	350	4286	938	13510	18054	19433	Investigation
SRR7230759	United Kingdom		11	2017	313	2	278	41	1253	10364	13511	18055	19434	Investigation
SRR7286664	United Kingdom		11	2017	19	468	2174	4210	6597	10382	13534	18083	19468	Investigation
SRR7223255	United Kingdom		11	2017	36	13	2176	4215	6604	10394	13544	18100	19490	Investigation
SRR7204385	United Kingdom		11	2017	19	2	2227	438	6778	1051	13957	18674	20145	Investigation
SRR7458615	United Kingdom		11	2017	34	2	26	3685	3483	10768	14073	18839	20331	Investigation
SRR7457954	United Kingdom		11	2017	34	2	26	49	6844	10771	14078	18849	20344	Investigation
SRR7123275	United Kingdom		11	2017	19	487	39	4354	6864	10803	14114	18905	20409	Investigation
SRR7443950	United Kingdom		11	2017	36	13	139	1854	6881	10829	14147	18957	20465	Investigation
SRR15366147	United Kingdom		11	2017	34	2	26	21	7285	21	14936	37380	40680	Investigation
SRR15369639	United Kingdom		11	2017	19	2	4056	186	13074	21400	28204	37429	40738	Investigation
SRR7522863	United Kingdom		11	2017	19	3	399	4007						Investigation
SRR7292944	United Kingdom		11	2017	22	1182	5494	10816	18103	30148	40357	54565		Investigation
SRR7285940	United Kingdom		11	2017	323	2	11	2151	906	5299	6759	8130	18290	Investigation	id MGT8 ST8130:1
SRR7480364	United Kingdom		11	2017	323	2	11	2151	906	5299	6759	8130	18290	Investigation	id MGT8 ST8130:1
SRR7122561	United Kingdom		11	2017	34	2	134	21	3357	617	14224	19057	20577	Investigation	id MGT9 ST18368:3
SRR7351536	United Kingdom		11	2017	34	2	134	21	3357	617	802	8116	18368	Investigation	id MGT9 ST18368:3
SRR7456889	United Kingdom		11	2017	34	2	134	21	3357	617	802	8116	18368	Investigation	id MGT9 ST18368:3
SRR8525971	United Kingdom		11	2017	34	2	1171	21	3357	617	802	8116	8554	Investigation	id MGT9 ST18368:3
SRR8524612	United Kingdom		11	2017	34	2	134	21	3357	617	802	8116	8554	Investigation	id MGT9 ST18368:3
SRR8525963	United Kingdom		11	2017	34	2	134	21	3357	617	802	8116	8554	Investigation	id MGT9 ST18368:3
SRR7538798	United Kingdom		11	2017	19	2	56	81	577	147	1043	17055	18263	Investigation	id MGT9 ST15366:1
SRR7533342	United Kingdom		11	2017	19	2	56	81	577	9824	1043	8325	17857	Investigation	id MGT9 ST15366:1
SRR8526049	United Kingdom		11	2017	19	2	56	81	577	147	1043	8325	8774	Investigation	id MGT9 ST15366:1
SRR8524582	United Kingdom		11	2017	19	2	56	81	577	6583	1043	8325	9058	Investigation	id MGT9 ST15366:1
SRR8524729	United Kingdom		11	2017	19	2	56	81	577	5582	1043	8325	9058	Investigation	id MGT9 ST15366:1
SRR7292693	United Kingdom		11	2017	19	3	399	2940	1053	1575	6748	17644	18957	Investigation	id MGT8 ST8113:1
SRR7108604	United Kingdom		11	2017	19	3	399	663	1053	1575	6748	19105	20631	Investigation	id MGT8 ST8113:1
SRR7286724	United Kingdom		11	2017	19	3	399	663	1053	1575	39994	53997	59233	Investigation	id MGT8 ST8113:1
SRR7223175	United Kingdom		11	2017	19	3	399	663	1053	1575	6748	8113	15636	Investigation	id MGT8 ST8113:1
SRR7284492	United Kingdom		11	2017	19	3	399	663	1053	1575	6748	8113	15636	Investigation	id MGT8 ST8113:1
SRR7350694	United Kingdom		11	2017	19	3	399	663	1053	1575	6748	8113	15636	Investigation	id MGT8 ST8113:1
SRR15383648	United Kingdom		11	2017	19	3	399	663	1053	1575	6748	8113	15636	Investigation	id MGT8 ST8113:1
SRR7533374	United Kingdom		11	2017	19	3	399	663	1053	1575	6748	8113	15636	Investigation	id MGT8 ST8113:1
SRR7523625	United Kingdom		11	2017	19	3	399	663	4253	1575	6748	8113	18292	Investigation	id MGT8 ST8113:1
SRR7523125	United Kingdom		11	2017	19	3	399	663	1053	1575	6748	8113	18292	Investigation	id MGT8 ST8113:1
SRR7480400	United Kingdom		11	2017	19	3	399	663	1053	1575	6748	8113	18292	Investigation	id MGT8 ST8113:1
SRR7506435	United Kingdom		11	2017	19	3	399	663	1053	1575	6748	8113	18292	Investigation	id MGT8 ST8113:1
SRR7249862	United Kingdom		11	2017	19	3	399	663	1053	1575	6748	8113	18292	Investigation	id MGT8 ST8113:1
SRR7444058	United Kingdom		11	2017	19	3	399	663	1053	1575	6748	8113	19005	Investigation	id MGT8 ST8113:1
SRR7351521	United Kingdom		11	2017	34	2	234	4050	3897	9959	7760	17299	18561	Investigation	id MGT8 ST9402:3
SRR7223153	United Kingdom		11	2017	34	2	234	46	3897	10414	7760	18143	19546	Investigation	id MGT8 ST9402:3
SRR7458703	United Kingdom		11	2017	34	2	234	46	3897	863	14033	18780	20264	Investigation	id MGT8 ST9402:3
SRR7439486	United Kingdom		11	2017	34	2	234	46	3897	863	14477	19409	20965	Investigation	id MGT8 ST9402:3
SRR7457142	United Kingdom		11	2017	34	2	234	46	3897	10315	7760	17972	19328	Investigation	id MGT8 ST9402:3
SRR7516508	United Kingdom		11	2017	34	2	234	46	3897	863	7760	17485	18771	Investigation	id MGT8 ST9402:3
SRR7249859	United Kingdom		11	2017	34	2	234	46	3897	863	7760	9402	18293	Investigation	id MGT8 ST9402:3
SRR7469077	United Kingdom		11	2017	34	2	234	46	3897	863	7760	9402	18293	Investigation	id MGT8 ST9402:3
SRR7275135	United Kingdom		11	2017	34	2	234	46	3897	863	7760	9402	18293	Investigation	id MGT8 ST9402:3
SRR7350742	United Kingdom		11	2017	34	2	234	46	3897	863	7760	9402	18293	Investigation	id MGT8 ST9402:3
SRR7495570	United Kingdom		11	2017	34	2	234	46	3897	863	7760	9402	18293	Investigation	id MGT8 ST9402:3
SRR7416351	United Kingdom		11	2017	34	2	234	46	3897	863	7760	9402	18293	Investigation	id MGT8 ST9402:3
SRR7533514	United Kingdom		11	2017	34	2	234	46	3897	863	7760	9402	18293	Investigation	id MGT8 ST9402:3
SRR7286846	United Kingdom		11	2017	34	2	234	46	3897	863	7760	9402	18293	Investigation	id MGT8 ST9402:3
SRR8525974	United Kingdom		11	2017	34	2	234	46	3897	863	7760	9402	9937	Investigation	id MGT8 ST9402:3
SRR8526096	United Kingdom		11	2017	34	2	234	46	3897	863	7760	9402	9937	Investigation	id MGT8 ST9402:3
SRR8526062	United Kingdom		11	2017	34	2	234	46	3897	863	7760	9402	9937	Investigation	id MGT8 ST9402:3
SRR8526060	United Kingdom		11	2017	34	2	234	46	3897	863	7760	9402	9937	Investigation	id MGT8 ST9402:3
SRR8526112	United Kingdom		11	2017	34	2	234	46	3897	863	7760	9402	9937	Investigation	id MGT8 ST9402:3
SRR8526099	United Kingdom		11	2017	34	2	234	46	3897	863	7760	9402	9937	Investigation	id MGT8 ST9402:3
SRR7351446	United Kingdom		11	2017	34	2	18	21	3307	21	989	8129	18336	Investigation	id MGT8 ST8129:3
SRR8524579	United Kingdom		11	2017	34	2	228	345	3422	840	1056	11560	12241	Investigation	id MGT7 ST1056:2
SRR7184601	United Kingdom		11	2017	34	2	1315	21	3774	10500	13705	18309	19739	Investigation	id MGT8 ST9144:2
SRR7350809	United Kingdom		11	2017	34	2	225	345	3422	10352	13605	9745	19722	Investigation	id MGT9 ST1581:4
SRR7474374	United Kingdom		11	2017	34	2	225	345	3422	1028	13605	9745	19023	Investigation	id MGT9 ST1581:4
SRR7122400	United Kingdom		11	2017	34	2	225	345	3422	1028	13605	9745	19023	Investigation	id MGT9 ST1581:4
SRR7890499	United Kingdom		11	2017	34	2	225	345	3422	1028	13605	9745	19023	Investigation	id MGT9 ST1581:4
SRR7468952	United Kingdom		12	2017	19	2	2	70	6807	6342	14004	18746	20225	Investigation
SRR7501754	United Kingdom		12	2017	34	2	26	21	3307	21	13103	17496	18786	Investigation
SRR7511748	United Kingdom		12	2017	34	2	26	21	3307	21	4997	10164	18775	Investigation
SRR8524641	United Kingdom		12	2017	34	2	26	2702	3307	21	1162	10164	10739	Investigation
SRR15366394	United Kingdom		12	2017	34	2	18	21	7058	21	1423	37416	40724	Investigation
SRR7528128	United Kingdom		12	2017	34	2	18	21	3307	9825	7404	17087	18304	Investigation
SRR7275141	United Kingdom		12	2017	34	2	18	3127	3307	10371	13536	18087	19475	Investigation
SRR7108597	United Kingdom		12	2017	34	2	18	3127	3307	10371	13536	18087	19475	Investigation
SRR7892231	United Kingdom		12	2017	34	2	18	21	6891	5526	14160	18975	20486	Investigation
SRR7439365	United Kingdom		12	2017	34	2	18	21	7058	21	14478	19410	20966	Investigation
SRR8543265	United Kingdom		12	2017	19	52	2	271	472	697	8514	10356	10941	Investigation
SRR7286975	United Kingdom		12	2017	19	52	2	271	472	10096	1579	17646	18960	Investigation
SRR7495445	United Kingdom		12	2017	19	52	2123	4096	472	10096	13152	17567	18864	Investigation
SRR8524696	United Kingdom		12	2017	34	2	26	3083	3351	6539	9703	11889	12595	Investigation
SRR7408336	United Kingdom		12	2017	34	2	234	46	3307	863	1107	17475	19401	Investigation
SRR6513812	United Kingdom		12	2017	19	3	399	663	1053	1575	1915	2233	2370	Investigation
SRR7475353	United Kingdom		12	2017	19	78	245	1818	1140	10136	7055	17634	18941	Investigation
SRR7350701	United Kingdom		12	2017	19	78	245	1818	3530	9983	7055	17353	18621	Investigation
SRR7511835	United Kingdom		12	2017	19	2	442	737	115	10058	13096	17486	18774	Investigation
SRR7285744	United Kingdom		12	2017	34	2	18	21	3525	10191	13270	17731	19057	Investigation
SRR8524714	United Kingdom		12	2017	19	3	399	663	1053	1575	6748	8113	9057	Investigation
SRR8524679	United Kingdom		12	2017	19	3	399	663	1053	1575	6748	8113	9465	Investigation
SRR7892230	United Kingdom		12	2017	19	3	399	663	6890	1575	1915	18974	20485	Investigation
SRR7507009	United Kingdom		12	2017	19	3	399	663	1053	1575	1915	8254	17908	Investigation
SRR8524441	United Kingdom		12	2017	19	323	1443	663	1053	1575	6748	8113	27955	Investigation
SRR8523836	United Kingdom		12	2017	19	3	399	663	1053	1575	6748	8113	8765	Investigation
SRR8525978	United Kingdom		12	2017	19	48	235	2144	3355	5286	6749	8114	8552	Investigation
SRR7284364	United Kingdom		12	2017	36	83	1179	1672	2603	5297	6758	17762	19096	Investigation
SRR8523859	United Kingdom		12	2017	None	271	1205	2201	3341	5435			8767	Investigation
SRR7426744	United Kingdom		12	2017	34	2	26	4308	3341	10679	14395	19284	20826	Investigation
SRR8543197	United Kingdom		12	2017	34	2	26	21	3307	1022	7782	10355	10940	Investigation
SRR8523809	United Kingdom		12	2017	34	2	26	46	3307	5529	7030	8479	8945	Investigation
SRR8524592	United Kingdom		12	2017	36	45	210	2240	3517	5531	7032	8481	8947	Investigation
SRR8524731	United Kingdom		12	2017	34	2	26	402	3522	950	9553	11694	12384	Investigation
SRR7465107	United Kingdom		12	2017	19	59	230	350	683	938	13435	17956	19309	Investigation
SRR8524690	United Kingdom		12	2017	34	2	225	345	3555	7565	7125	11888	12594	Investigation
SRR7892187	United Kingdom		12	2017	34	2	26	21	6332	3481	14159	18973	20484	Investigation
SRR8524446	United Kingdom		12	2017	19	59	230	350	683	6125	7759	9401	9936	Investigation
SRR7349234	United Kingdom		12	2017	19	59	230	350	683	6125	36544	48963	53680	Investigation
SRR8526122	United Kingdom		12	2017	36	13	379	2498	3899	6127	7762	9404	9939	Investigation
SRR8524658	United Kingdom		12	2017	34	2	26	21	3870	6129	7764	10161	10736	Investigation
SRR8524673	United Kingdom		12	2017	34	2	26	21	3870	6129	7764	10161	10735	Investigation
SRR7350765	United Kingdom		12	2017	19	2	8	431	702	6134	7770	17354	18622	Investigation
SRR8526065	United Kingdom		12	2017	36	13	1003	2711	3904	6613	8407	10221	10799	Investigation
SRR8524610	United Kingdom		12	2017	34	2	1454	46	3307	922	8352	10155	10729	Investigation
SRR8524435	United Kingdom		12	2017	128	6	200	2700	528	6585	8355	10159	10733	Investigation
SRR8524672	United Kingdom		12	2017	19	57	215	3010	4726	7392	9456	11564	12245	Investigation
SRR8524659	United Kingdom		12	2017	19	2	570	225	4727	7394	9458	11567	12248	Investigation
SRR8523779	United Kingdom		12	2017	34	2	1593	21	3337	979	9471	11583	12264	Investigation
SRR8523791	United Kingdom		12	2017	34	2	26	3015	4468	7403	9472	11584	12265	Investigation
SRR8524590	United Kingdom		12	2017	19	9	1603	2245	3526	5541	9531	11664	12617	Investigation
SRR8524703	United Kingdom		12	2017	36	45	485	3084	4845	7566	9704	11890	12596	Investigation
SRR8524595	United Kingdom		12	2017	313	2	1631	3094	45	7583	9718	11909	12618	Investigation
SRR7458193	United Kingdom		12	2017	19	101	434	722	1144	7584	9719	18840	20332	Investigation
SRR8524680	United Kingdom		12	2017	34	2	26	3148	3307	7692	9858	12092	12822	Investigation
SRR7458706	United Kingdom		12	2017	19	9	36	3531	5582	8761	11267	14357	15237	Investigation
SRR7284336	United Kingdom		12	2017	19	9	36	3531	5582	8761	11267	14357	15237	Investigation
SRR7873914	United Kingdom		12	2017	34	2	134	21	3375	9694	12642	16847	17997	Investigation
SRR7359021	United Kingdom		12	2017	19	2	161	249	850	9733	12959	17291	18550	Investigation
SRR7416354	United Kingdom		12	2017	34	2	26	46	6275	1133	1395	17164	18393	Investigation
SRR7350794	United Kingdom		12	2017	34	2	1178	4054	6332	9969	12978	17317	18582	Investigation
SRR7416228	United Kingdom		12	2017	313	2	491	818	6342	9978	12995	17341	18608	Investigation
SRR7343677	United Kingdom		12	2017	19	2	23	392	788	9995	13014	17372	18643	Investigation
SRR7343669	United Kingdom		12	2017	34	2	26	49	3548	9996	13015	17373	18644	Investigation
SRR7298837	United Kingdom		12	2017	34	2	1171	4080	3337	10043	13077	17461	18745	Investigation
SRR7310334	United Kingdom		12	2017	19	2	23	950	6383	10044	13078	17462	18746	Investigation
SRR7501721	United Kingdom		12	2017	34	2	18	4087	3307	10063	13102	17495	18785	Investigation
SRR7292916	United Kingdom		12	2017	36	11	29	58	2888	4441	13111	17506	18884	Investigation
SRR7349434	United Kingdom		12	2017	36	11	29	58	2888	4441	13111	17506	18798	Investigation
SRR7286835	United Kingdom		12	2017	None	2	1924	2276	6430	10119	13178	17603	18907	Investigation
SRR15366366	United Kingdom		12	2017	34	2	220	4141	4199	10205	13292	17763	19097	Investigation
SRR7285622	United Kingdom		12	2017	34	2	220	4141	4199	10205	13292	17763	19097	Investigation
SRR7465053	United Kingdom		12	2017	19	59	230	350	1171	10304	13436	17957	19310	Investigation
SRR7157764	United Kingdom		12	2017	36	13	379	3088	6671	10501	13706	18310	19740	Investigation
SRR7204381	United Kingdom		12	2017	34	2	26	4309	6779	10681	13958	18675	20146	Investigation
SRR7123389	United Kingdom		12	2017	34	2	26	4189	6564	10328	13461	17992	20578	Investigation
SRR7123279	United Kingdom		12	2017	19	2	442	4037	115	10886	14225	19058	20579	Investigation
SRR7108615	United Kingdom		12	2017	19	2	23	560	6927	10893	14234	19073	20597	Investigation
SRR7911409	United Kingdom		12	2017	34	2	2301	345	3866	11082	14500	19452	21010	Investigation
SRR7369165	United Kingdom		12	2017	34	2	1724	4535	3307	14765	19267	25744	27969	Investigation
SRR8524675	United Kingdom		12	2017	34	2	26	8813	14689	24375				Investigation
SRR7350609	United Kingdom		12	2017	19	5	282			14766				Investigation
SRR8528403	United Kingdom		12	2017	19	300	1329	2439		5995				Investigation
SRR7349320	United Kingdom		12	2017	19	78	245	467	852	2955	3661	9406	18253	Investigation	id MGT8 ST9406:4
SRR7465090	United Kingdom		12	2017	19	78	245	467	852	2955	3661	9406	18253	Investigation	id MGT8 ST9406:4
SRR7350867	United Kingdom		12	2017	34	2	134	21	3357	617	802	8116	18368	Investigation	id MGT9 ST18368:3
SRR7285771	United Kingdom		12	2017	34	2	134	21	3357	617	802	8116	18368	Investigation	id MGT9 ST18368:3
SRR8524643	United Kingdom		12	2017	34	2	134	21	3357	617	8358	10163	10738	Investigation	id MGT9 ST18368:3
SRR7501322	United Kingdom		12	2017	19	3	399	663	4253	1575	6748	8113	18854	Investigation	id MGT8 ST8113:1
SRR7516518	United Kingdom		12	2017	19	3	399	663	1053	1575	6748	8113	18776	Investigation	id MGT8 ST8113:1
SRR7523043	United Kingdom		12	2017	19	3	399	663	1053	10025	6748	17420	18697	Investigation	id MGT8 ST8113:1
SRR7299083	United Kingdom		12	2017	19	3	399	663	1053	1575	6748	8113	15636	Investigation	id MGT8 ST8113:1
SRR7163817	United Kingdom		12	2017	19	3	399	663	1053	1575	6748	8113	18292	Investigation	id MGT8 ST8113:1
SRR7511929	United Kingdom		12	2017	19	3	399	663	1053	1575	6748	8113	18772	Investigation	id MGT8 ST8113:1
SRR7501745	United Kingdom		12	2017	19	3	399	663	1053	1575	6748	8113	18772	Investigation	id MGT8 ST8113:1
SRR7507007	United Kingdom		12	2017	19	3	399	663	1053	1575	6748	8113	18773	Investigation	id MGT8 ST8113:1
SRR7501282	United Kingdom		12	2017	19	3	399	663	1053	1575	6748	8113	19005	Investigation	id MGT8 ST8113:1
SRR7310452	United Kingdom		12	2017	19	52	1010	1891	3463	4745	6946	8366	18431	Investigation	id MGT8 ST8366:2
SRR7416320	United Kingdom		12	2017	34	2	26	21	3333	5434	6916	18292	19719	Investigation	id MGT8 ST8318:2
SRR8523789	United Kingdom		12	2017	34	2	26	21	3333	5434	6916	8318	12660	Investigation	id MGT8 ST8318:2
SRR8523855	United Kingdom		12	2017	34	2	26	21	3333	5434	6916	8318	8766	Investigation	id MGT8 ST8318:2
SRR8523771	United Kingdom		12	2017	34	2	26	21	3333	5434	6916	8318	8922	Investigation	id MGT8 ST8318:2
SRR8523788	United Kingdom		12	2017	34	2	26	21	3333	5434	6916	8318	8922	Investigation	id MGT8 ST8318:2
SRR8524647	United Kingdom		12	2017	34	2	26	21	3333	5434	6916	8318	8922	Investigation	id MGT8 ST8318:2
SRR8524501	United Kingdom		12	2017	34	2	26	21	3333	5434	6916	8318	8922	Investigation	id MGT8 ST8318:2
SRR8524463	United Kingdom		12	2017	34	2	26	21	3333	5434	6916	8318	8922	Investigation	id MGT8 ST8318:2
SRR8523816	United Kingdom		12	2017	34	2	26	21	3333	5434	6916	8318	8922	Investigation	id MGT8 ST8318:2
SRR8524465	United Kingdom		12	2017	34	2	26	21	3333	5434	6916	8318	8922	Investigation	id MGT8 ST8318:2
SRR7278512	United Kingdom		12	2017	34	2	26	21	3333	5434	6916	8318	19474	Investigation	id MGT8 ST8318:2
SRR7286773	United Kingdom		12	2017	34	2	26	4211	3333	10384	6916	18085	19471	Investigation	id MGT8 ST8318:2
SRR7298357	United Kingdom		12	2017	34	2	26	4100	3333	5434	6916	17583	18885	Investigation	id MGT8 ST8318:2
SRR7523229	United Kingdom		12	2017	34	2	26	21	3333	5434	6916	8318	18343	Investigation	id MGT8 ST8318:2
SRR7469156	United Kingdom		12	2017	34	2	26	21	3333	5434	6916	8318	18264	Investigation	id MGT8 ST8318:2
SRR7416251	United Kingdom		12	2017	34	2	1725	21	5251	10347	13490	8318	18264	Investigation	id MGT8 ST8318:2
SRR7892347	United Kingdom		12	2017	34	2	26	21	3333	5434	6916	8318	18264	Investigation	id MGT8 ST8318:2
SRR7249817	United Kingdom		12	2017	34	2	26	21	3333	5434	39958	53908	59122	Investigation	id MGT8 ST8318:2
SRR7480397	United Kingdom		12	2017	34	2	26	21	3333	5434	6916	8318	18264	Investigation	id MGT8 ST8318:2
SRR7523196	United Kingdom		12	2017	34	2	26	21	3333	5434	6916	8318	18264	Investigation	id MGT8 ST8318:2
SRR7351318	United Kingdom		12	2017	34	2	26	21	3333	5434	6916	8318	18264	Investigation	id MGT8 ST8318:2
SRR7516463	United Kingdom		12	2017	34	2	26	21	3333	5434	6916	8318	18264	Investigation	id MGT8 ST8318:2
SRR7286884	United Kingdom		12	2017	34	2	26	21	3333	5434	6916	8318	18264	Investigation	id MGT8 ST8318:2
SRR7456905	United Kingdom		12	2017	34	2	26	21	3333	5434	6916	8318	18264	Investigation	id MGT8 ST8318:2
SRR7474662	United Kingdom		12	2017	34	2	26	21	3333	5434	6916	8318	18264	Investigation	id MGT8 ST8318:2
SRR7257123	United Kingdom		12	2017	34	2	26	4165	3333	5434	6916	8318	18264	Investigation	id MGT8 ST8318:2
SRR7417193	United Kingdom		12	2017	34	2	26	21	3333	5434	6916	8318	18264	Investigation	id MGT8 ST8318:2
SRR7368928	United Kingdom		12	2017	34	2	26	21	3333	5434	6916	8318	18264	Investigation	id MGT8 ST8318:2
SRR7495448	United Kingdom		12	2017	34	2	26	21	3333	5434	6916	8318	18264	Investigation	id MGT8 ST8318:2
SRR7538447	United Kingdom		12	2017	34	2	26	21	3333	5434	6916	8318	18264	Investigation	id MGT8 ST8318:2
SRR7416344	United Kingdom		12	2017	34	2	26	21	3333	5434	6916	8318	18264	Investigation	id MGT8 ST8318:2
SRR8523873	United Kingdom		12	2017	19	2	23	1079	602	2626	6919	8321	8770	Investigation	id MGT7 ST6919:2
SRR7285839	United Kingdom		12	2017	19	2	23	1079	602	10383	6919	18084	19470	Investigation	id MGT7 ST6919:2
SRR7348718	United Kingdom		12	2017	19	2	23	3106	602	2626	6919	11945	19540	Investigation	id MGT7 ST6919:2
SRR7285832	United Kingdom		12	2017	19	2	23	1079	602	2626	6919	8321	19469	Investigation	id MGT7 ST6919:2
SRR8524668	United Kingdom		12	2017	19	2	23	1079	602	2626	6919	55175	60219	Investigation	id MGT7 ST6919:2
SRR8523773	United Kingdom		12	2017	19	2	23	3106	602	2626	6919	11945	12658	Investigation	id MGT7 ST6919:2
SRR7292869	United Kingdom		12	2017	19	2	23	1079	602	2626	6919	17645	18959	Investigation	id MGT7 ST6919:2
SRR7277885	United Kingdom		12	2017	19	2	792	2439	4576	10385	9122	18088	19476	Investigation	id MGT7 ST9122:3
SRR8524481	United Kingdom		12	2017	19	2	792	2439	4576	7156	9122	11563	12244	Investigation	id MGT7 ST9122:3
SRR7495452	United Kingdom		12	2017	19	2	792	2439	4576	10097	9122	17568	18865	Investigation	id MGT7 ST9122:3
SRR8529209	United Kingdom		12	2017	19	2	792	2439	4576	7156	9122	11572	12253	Investigation	id MGT7 ST9122:3
SRR7416333	United Kingdom		12	2017	19	2	792	2439	4576	7156	9122	17165	18394	Investigation	id MGT7 ST9122:3
SRR15366141	United Kingdom		12	2017	19	2	792	2439	4576	7156	9122	11572	40679	Investigation	id MGT7 ST9122:3
SRR7157824	United Kingdom		12	2017	19	2	792	2439	4576	7156	9122	11572	20212	Investigation	id MGT7 ST9122:3
SRR7157793	United Kingdom		12	2017	19	2	792	2439	4576	7156	9122	11572	20212	Investigation	id MGT7 ST9122:3
SRR8528760	United Kingdom		12	2017	19	2	792	2439	4576	7156	9122	11125	11770	Investigation	id MGT7 ST9122:3
SRR7187907	United Kingdom		12	2017	19	2	792	2439	6605	7156	9122	11125	19496	Investigation	id MGT7 ST9122:3
SRR7480398	United Kingdom		12	2017	19	2	792	2439	4576	7156	9122	11125	18942	Investigation	id MGT7 ST9122:3
SRR7351550	United Kingdom		12	2017	19	2	792	2439	4576	7156	12966	17300	18562	Investigation	id MGT7 ST9122:3
SRR7349323	United Kingdom		12	2017	19	2	792	2439	4576	7156	9122	11125	18342	Investigation	id MGT7 ST9122:3
SRR7187127	United Kingdom		12	2017	19	2	792	2439	4576	7156	9122	11125	18342	Investigation	id MGT7 ST9122:3
SRR7523737	United Kingdom		12	2017	19	2	792	2439	4576	7156	9122	11125	18342	Investigation	id MGT7 ST9122:3
SRR7191870	United Kingdom		12	2017	19	2	792	2439	4576	7156	9122	11125	18342	Investigation	id MGT7 ST9122:3
SRR8523784	United Kingdom		1	2018	34	2	18	352	3307	1291	9746	11946	12659	Investigation
SRR7275013	United Kingdom		1	2018	34	2	26	1864	3307	6684	13353	17837	19180	Investigation
SRR8524490	United Kingdom		1	2018	34	2	18	21	3307	21	9455	11562	12243	Investigation
SRR7292947	United Kingdom		1	2018	34	2	26	46	3307	10105	13164	17584	18886	Investigation
SRR7167745	United Kingdom		1	2018	34	2	26	21	3307	10702	1197	18713	20188	Investigation
SRR7475303	United Kingdom		1	2018	34	2	26	46	6615	51	13569	18133	19532	Investigation
SRR7911426	United Kingdom		1	2018	34	2	18	21	6891	5526	14160	18975	20486	Investigation
SRR15366210	United Kingdom		1	2018	19	9	32	42	88	10137	28171	37383	40683	Investigation
SRR7184559	United Kingdom		1	2018	34	2	26	21	3991	559	13913	18603	20062	Investigation
SRR7415055	United Kingdom		1	2018	34	2	26	21	3341	6584	8354	10158	19393	Investigation
SRR7187965	United Kingdom		1	2018	19	2	307	438	709	1025	13549	18106	19497	Investigation
SRR8523804	United Kingdom		1	2018	19	9	201	313	694	1107	6823	10220	10798	Investigation
SRR7495486	United Kingdom		1	2018	19	9	201	313	4775	1107	9848	12080	18866	Investigation
SRR7828228	United Kingdom		1	2018	34	2	18	735	6212	1740	12733	16983	18175	Investigation
SRR7204349	United Kingdom		1	2018	34	2	18	735	6622	1740	2315	18145	19548	Investigation
SRR8524624	United Kingdom		1	2018	34	2	18	21	3525	2592	8359	10165	10740	Investigation
SRR7426529	United Kingdom		1	2018	19	2	694	1287	1930	3102	12962	19285	20827	Investigation
SRR8524476	United Kingdom		1	2018	36	108	475	793	2931	4690	5930	10157	10731	Investigation
SRR7275018	United Kingdom		1	2018	19	3	399	663	1053	5264	1915	8085	17855	Investigation
SRR7538445	United Kingdom		1	2018	19	3	399	663	1053	1575	1915	8254	18142	Investigation
SRR8514654	United Kingdom		1	2018	19	1	299	2134	858	5267	6726	8087	8524	Investigation
SRR7291654	United Kingdom		1	2018	19	1	299	2134	6429	10118	6726	17602	18906	Investigation
SRR8523796	United Kingdom		1	2018	34	347	26	2916	3462	5457	9081	11072	11715	Investigation
SRR8524460	United Kingdom		1	2018	19	3	793	380	3509	5515	7015	8457	8920	Investigation
SRR8524493	United Kingdom		1	2018	19	51	54	2234	3510	5516	7016	8458	8921	Investigation
SRR7867232	United Kingdom		1	2018	19	51	54	2234	1520	9695	12643	16848	17998	Investigation
SRR8524591	United Kingdom		1	2018	19	59	230	350	1152	5530	7031	8480	8946	Investigation
SRR7285891	United Kingdom		1	2018	36	45	210	2240	3517	5531	13535	18086	19472	Investigation
SRR7123202	United Kingdom		1	2018	36	13	492	4389	3528	5317	14226	19059	20580	Investigation
SRR8524747	United Kingdom		1	2018	19	2	23	392	3546	5583	7102	8577	9060	Investigation
SRR8524448	United Kingdom		1	2018	34	2	225	345	3422	852	7596	9215	9741	Investigation
SRR8524477	United Kingdom		1	2018	34	2	26	46	3307	6676	8026	10348	10933	Investigation
SRR8524433	United Kingdom		1	2018	19	2	23	2701	4195	6586	8356	10160	10734	Investigation
SRR7533172	United Kingdom		1	2018	19	2	23	2701	4195	6586	8356	10160	18305	Investigation
SRR8523800	United Kingdom		1	2018	19	2	23	392	645	6660	8481	10314	10897	Investigation
SRR8524449	United Kingdom		1	2018	19	59	230	350	4262	6677	8510	10349	10934	Investigation
SRR8524498	United Kingdom		1	2018	34	2	323	21	4725	1205	8580	11561	12242	Investigation
SRR7444165	United Kingdom		1	2018	34	2	134	21	6882	7425	9495	18959	20467	Investigation
SRR8515729	United Kingdom		1	2018	19	59	230	350	1171	7557	9694	11878	12584	Investigation
SRR8515742	United Kingdom		1	2018	5650	13	1625	3079	4838	7558	9695	11879	12585	Investigation
SRR8515760	United Kingdom		1	2018	19	2	161	436	4840	7560	9696	11881	12587	Investigation
SRR8523768	United Kingdom		1	2018	19	2	400	3105	4874	7607	9745	11944	12657	Investigation
SRR8523813	United Kingdom		1	2018	19	57	391	3107	4876	7609	9748	11948	12662	Investigation
SRR7516255	United Kingdom		1	2018	19	2	23	392	6409	10082	13135	17542	18836	Investigation
SRR7538872	United Kingdom		1	2018	36	83	326	1677	2612	9808	12778	17056	18265	Investigation
SRR7408360	United Kingdom		1	2018	34	2	2079	190	3341	9902	12890	17200	18433	Investigation
SRR7257413	United Kingdom		1	2018	19	2	11	4057	6343	9979	13401	17904	19253	Investigation
SRR7349150	United Kingdom		1	2018	19	2	161	4060	6350	7560	9696	17374	18645	Investigation
SRR7298838	United Kingdom		1	2018	19	1	1283	4081	6384	10045	13079	17463	18747	Investigation
SRR7292998	United Kingdom		1	2018	36	13	957	1720	6421	10106	13165	17585	18887	Investigation
SRR7286675	United Kingdom		1	2018	36	13	957	1720	6421	29741	13165	17585	58636	Investigation
SRR7475312	United Kingdom		1	2018	19	9	32	42	88	10137	13203	17635	18943	Investigation
SRR7286924	United Kingdom		1	2018	19	2	11	128	202	10156	13224	17666	18983	Investigation
SRR7962213	United Kingdom		1	2018	34	2	26	190	3341	11083	14501	19453	21011	Investigation
SRR7284372	United Kingdom		1	2018	36	13	2137	3088	6489	10206	13293	17764	19098	Investigation
SRR7410301	United Kingdom		1	2018	34	2	344	46	6581	10353	13496	18035	19402	Investigation
SRR7275028	United Kingdom		1	2018	34	2	26	21	3341	10354	13498	18037	19408	Investigation
SRR7351442	United Kingdom		1	2018	34	2	26	21	3341	10354	13498	18037	19408	Investigation
SRR7458131	United Kingdom		1	2018	36	13	139	1854	3007	7091	13499	18841	20333	Investigation
SRR7351443	United Kingdom		1	2018	36	13	139	1854	3007	10355	13499	18038	19409	Investigation
SRR7284332	United Kingdom		1	2018	34	467	428	46	6591	10365	13512	18056	19435	Investigation
SRR7236640	United Kingdom		1	2018	36	83	326	4216	4058	10395	13545	18101	19491	Investigation
SRR7456940	United Kingdom		1	2018	34	215	120	21	3341	10715	14005	18747	20226	Investigation
SRR7468864	United Kingdom		1	2018	34	215	120	21	3341	10715	14005	18747	20226	Investigation
SRR7469094	United Kingdom		1	2018	34	2	26	46	6808	10716	14006	18748	20227	Investigation
SRR7140623	United Kingdom		1	2018	36	13	379	802	6822	10741	14041	18795	20283	Investigation
SRR7140634	United Kingdom		1	2018	19	2	52	2838	6887	10835	14155	18968	20479	Investigation
SRR7443859	United Kingdom		1	2018	36	13	379	4372	6898	10849	14176	19001	20515	Investigation
SRR7457964	United Kingdom		1	2018	34	2	26	21	3603	14764	19266	25743	27968	Investigation
SRR7465047	United Kingdom		1	2018	34	2	26	46	3307	5766	34011	45557	49934	Investigation
SRR7298816	United Kingdom		1	2018	19	90	346	9595	16040	26661	35534	47563	52097	Investigation
SRR7343680	United Kingdom		1	2018	19	318	399	663						Investigation
SRR7090659	United Kingdom		1	2018	36	83	326	4216	4058	10395	13545	18101		Investigation
SRR8523776	United Kingdom		1	2018	34	2	26	46	3307	5766	40413	54621		Investigation
SRR7458700	United Kingdom		1	2018	34	2	134	21	3357	617	802	8116	18368	Investigation	id MGT9 ST18368:3
SRR7344592	United Kingdom		1	2018	34	2	134	21	3357	617	802	8116	18368	Investigation	id MGT9 ST18368:3
SRR8514652	United Kingdom		1	2018	34	2	26	21	4844	7564	9702	11887	12593	Investigation	id MGT7 ST9702:4
SRR7237466	United Kingdom		1	2018	34	2	26	2695	4844	7564	9702	11887	19766	Investigation	id MGT7 ST9702:4
SRR7495540	United Kingdom		1	2018	34	2	26	21	4844	7564	9702	11887	19766	Investigation	id MGT7 ST9702:4
SRR7108629	United Kingdom		1	2018	34	2	26	21	4844	7564	14235	19074	20598	Investigation	id MGT7 ST9702:4
SRR7439433	United Kingdom		1	2018	34	2	26	21	4844	7564	9702	17905	20235	Investigation	id MGT7 ST9702:4
SRR7297971	United Kingdom		1	2018	19	2	56	81	577	147	1043	8325	15366	Investigation	id MGT9 ST15366:1
SRR7879672	United Kingdom		1	2018	19	3	399	663	1053	1575	6748	8113	20883	Investigation	id MGT8 ST8113:1
SRR7410300	United Kingdom		1	2018	19	3	399	663	1053	1575	6748	8113	18292	Investigation	id MGT8 ST8113:1
SRR8524601	United Kingdom		1	2018	19	52	1010	1891	3463	4745	6946	8482	8948	Investigation	id MGT8 ST8366:2
SRR8523831	United Kingdom		1	2018	34	2	26	21	3333	5434	6916	11559	12240	Investigation	id MGT8 ST8318:2
SRR7187936	United Kingdom		1	2018	34	2	26	21	3333	5434	6916	8318	18264	Investigation	id MGT8 ST8318:2
SRR7215966	United Kingdom		1	2018	34	2	26	21	3333	5434	6916	8318	18264	Investigation	id MGT8 ST8318:2
SRR7480381	United Kingdom		1	2018	34	2	26	21	3333	5434	6916	8318	18264	Investigation	id MGT8 ST8318:2
SRR7090722	United Kingdom		1	2018	19	2	23	1079	602	2626	13582	18152	19556	Investigation	id MGT7 ST6919:2
SRR8524580	United Kingdom		1	2018	19	2	792	2439	4576	7156	9122	11125	11770	Investigation	id MGT7 ST9122:3
SRR7402014	United Kingdom		2	2018	19	1	1	1	1	9143	4449	15744	18486	Investigation
SRR7506447	United Kingdom		2	2018	34	2	18	21	3307	1369	6849	17547	18841	Investigation
SRR8523885	United Kingdom		2	2018	34	2	18	21	3307	21	1116	8322	8771	Investigation
SRR7501149	United Kingdom		2	2018	34	2	18	21	5769	21	12773	17046	19517	Investigation
SRR7358357	United Kingdom		2	2018	34	2	26	1864	3307	6684	12940	17267	18519	Investigation
SRR8514489	United Kingdom		2	2018	19	2	11	1083	1688	2629	9690	11874	12580	Investigation
SRR7911473	United Kingdom		2	2018	19	57	215	331	560	812	1020	15161	16141	Investigation
SRR8515713	United Kingdom		2	2018	34	2	26	46	3307	7555	9691	11875	12581	Investigation
SRR7523727	United Kingdom		2	2018	34	2	26	2373	3307	875	12828	17121	18346	Investigation
SRR8515770	United Kingdom		2	2018	19	2	217	438	709	1025	9698	11883	12589	Investigation
SRR7501331	United Kingdom		2	2018	19	9	201	313	694	1107	6823	10220	18010	Investigation
SRR7506916	United Kingdom		2	2018	19	9	201	313	694	1107	6823	17491	18781	Investigation
SRR7523629	United Kingdom		2	2018	19	9	201	313	694	1107	6823	10220	18010	Investigation
SRR7506986	United Kingdom		2	2018	19	9	201	313	6395	1107	13099	17490	18780	Investigation
SRR7873980	United Kingdom		2	2018	19	2	1	482	769	1129	1391	16849	17999	Investigation
SRR8514496	United Kingdom		2	2018	19	2	260	520	650	1210	1504	12086	12816	Investigation
SRR7351353	United Kingdom		2	2018	34	2	225	567	6347	1334	1653	17355	18623	Investigation
SRR8508666	United Kingdom		2	2018	19	2	23	1079	602	5498	6919	8434	8894	Investigation
SRR7285801	United Kingdom		2	2018	36	13	379	1111	1728	2686	13295	17766	19100	Investigation
SRR7511855	United Kingdom		2	2018	19	1	299	381	6394	10059	7126	17488	18778	Investigation
SRR7879332	United Kingdom		2	2018	19	2	1025	566	902	4466	13097	17487	20884	Investigation
SRR7506908	United Kingdom		2	2018	19	2	1025	566	902	4466	13097	17487	18777	Investigation
SRR8509382	United Kingdom		2	2018	19	3	399	663	1053	5264	1915	8085	10888	Investigation
SRR8515739	United Kingdom		2	2018	19	3	399	663	1053	5264	6729	8091	8528	Investigation
SRR8509112	United Kingdom		2	2018	19	3	399	663	1053	1575	6748	8113	9737	Investigation
SRR8523797	United Kingdom		2	2018	19	3	399	663	1053	1575	6748	11908	12616	Investigation
SRR8514744	United Kingdom		2	2018	19	3	399	663	1053	1575	6748	8113	9737	Investigation
SRR7439502	United Kingdom		2	2018	19	3	399	663	1053	5264	1915	8085	21033	Investigation
SRR7523048	United Kingdom		2	2018	19	3	399	663	1053	5264	6729	8091	18699	Investigation
SRR7506919	United Kingdom		2	2018	19	3	399	663	1053	1575	13098	17489	18779	Investigation
SRR8509246	United Kingdom		2	2018	None	3	399	2232	3505	5264	6729	8445	8905	Investigation
SRR8514775	United Kingdom		2	2018	34	2	1172	21	3307	21	1162	8088	8525	Investigation
SRR8524756	United Kingdom		2	2018	36	13	379	2146	3358	5288	6751	8117	8555	Investigation
SRR8523867	United Kingdom		2	2018	34	2	225	345	3422	852	6917	8319	8768	Investigation
SRR7506731	United Kingdom		2	2018	34	2	26	453	3307	10083	13139	17546	18840	Investigation
SRR7511914	United Kingdom		2	2018	34	2	26	339	3341	1130	13138	17545	18839	Investigation
SRR8508487	United Kingdom		2	2018	128	6	1216	2228	3497	5497	7000	8433	8893	Investigation
SRR8509191	United Kingdom		2	2018	34	2	1178	46	3502	5504	7006	8441	8901	Investigation
SRR7221396	United Kingdom		2	2018	34	482	2225	4305	3504	10672			20129	Investigation
SRR7351496	United Kingdom		2	2018	19	51	54	4051	1520	9960	12967	17301	18563	Investigation
SRR7516520	United Kingdom		2	2018	19	51	54	2234	1520	10026	13051	17421	18698	Investigation
SRR7456914	United Kingdom		2	2018	19	51	54	2234	1520	6587	13136	18871	20368	Investigation
SRR7274970	United Kingdom		2	2018	19	51	54	2234	1520	6587	13051	18206	19616	Investigation
SRR7506431	United Kingdom		2	2018	19	51	54	2234	6397	10064	8357	17497	18787	Investigation
SRR7506993	United Kingdom		2	2018	19	51	54	2234	1520	6587	13136	17543	18837	Investigation
SRR7879442	United Kingdom		2	2018	19	51	54	4478	1520	11129	14562	19562	21133	Investigation
SRR7402355	United Kingdom		2	2018	213	2	23	1771	3511	5520	5336	8463	18487	Investigation
SRR8523834	United Kingdom		2	2018	19	2	1256	2441	3616	5680	7618	11558	12239	Investigation
SRR7501694	United Kingdom		2	2018	19	2	1256	2441	3616	10168	7618	17688	19007	Investigation
SRR7221373	United Kingdom		2	2018	34	2	225	345	3629	5698	7248	18660	20128	Investigation
SRR8514528	United Kingdom		2	2018	34	2	26	21	3811	5993	7594	9213	9739	Investigation
SRR8514483	United Kingdom		2	2018	34	2	26	21	4835	939	9688	11872	12578	Investigation
SRR7298409	United Kingdom		2	2018	34	2	26	21	4835	939	13080	17464	18748	Investigation
SRR8514497	United Kingdom		2	2018	34	2	26	46	3307	51	8285	10083	10655	Investigation
SRR8508480	United Kingdom		2	2018	34	2	1452	2695	3333	6577	8345	10148	10722	Investigation
SRR8524450	United Kingdom		2	2018	34	2	26	21	3341	6584	8354	10158	10732	Investigation
SRR8524655	United Kingdom		2	2018	19	51	54	2234	1520	6587	8357	10162	10737	Investigation
SRR7501125	United Kingdom		2	2018	34	2	26	21	3341	1102	13240	17687	19006	Investigation
SRR8514745	United Kingdom		2	2018	None	2	26	21	4270	6687	8525	10374	10960	Investigation
SRR8514644	United Kingdom		2	2018	34	2	26	2750	4271	6689	8527	10376	10963	Investigation
SRR8515746	United Kingdom		2	2018	34	2	18	2772	4307	5528	8594	10459	11050	Investigation
SRR7501645	United Kingdom		2	2018	19	2	1504	2832	4418	6917	13241	17689	19009	Investigation
SRR8523818	United Kingdom		2	2018	19	52	840	271	2309	3570	4382	11070	11712	Investigation
SRR7237475	United Kingdom		2	2018	19	52	839	271	2309	3569	4381	16118	17218	Investigation
SRR7349249	United Kingdom		2	2018	19	52	839	271	2309	3570	4382	16119	17219	Investigation
SRR8524444	United Kingdom		2	2018	19	2	1561	27	4609	7204	9194	11209	11857	Investigation
SRR7414842	United Kingdom		2	2018	34	2	26	190	3341	7550	9682	11864	18443	Investigation
SRR8514476	United Kingdom		2	2018	4431	2	26	21	4834	7553	9687	11871	12577	Investigation
SRR7495747	United Kingdom		2	2018	4431	2	26	21	4834	7553	9687	11871	19516	Investigation
SRR8515752	United Kingdom		2	2018	34	2	26	46	4839	7559	799	11880	12586	Investigation
SRR8523799	United Kingdom		2	2018	34	2	26	21	4875	7608	9747	11947	12661	Investigation
SRR8514517	United Kingdom		2	2018	19	72	269	407	4926	7688	9853	12087	12817	Investigation
SRR7458220	United Kingdom		2	2018	34	2	26	816	5763	10306	13439	17960	19313	Investigation
SRR7538814	United Kingdom		2	2018	2066	2	13	16	6241	3575	12079	16089	17188	Investigation
SRR7533278	United Kingdom		2	2018	19	180	841	1491	2310	10054	13093	17481	18766	Investigation
SRR7495693	United Kingdom		2	2018	19	1	1	1	1	9306	12094	16117	17217	Investigation
SRR7890260	United Kingdom		2	2018	19	9	842	4364	2311	3573	4386	16121	17221	Investigation
SRR7538797	United Kingdom		2	2018	36	11	29	58	6230	9809	12779	17057	18266	Investigation
SRR7523615	United Kingdom		2	2018	19	2	11	27	6254	9846	12826	17119	18344	Investigation
SRR7523636	United Kingdom		2	2018	19	1	2067	381	1270	9847	12827	17120	18345	Investigation
SRR7523211	United Kingdom		2	2018	19	5	2068	4003	6255	9848	12829	17122	18347	Investigation
SRR7475464	United Kingdom		2	2018	34	2	26	46	6275	1133	1395	17164	18944	Investigation
SRR7458721	United Kingdom		2	2018	34	2	26	46	6275	1133	1395	17164	20266	Investigation
SRR7416271	United Kingdom		2	2018	34	2	26	46	6275	1133	1395	17164	18393	Investigation
SRR7408331	United Kingdom		2	2018	34	2	26	4023	6286	9903	12891	17201	18434	Investigation
SRR7350585	United Kingdom		2	2018	19	2	11	27	906	9990	13009	17366	18636	Investigation
SRR7349121	United Kingdom		2	2018	313	2	2104	4061	6351	9997	13016	17375	18646	Investigation
SRR7298819	United Kingdom		2	2018	36	45	162	251	6385	10046	13081	17465	18749	Investigation
SRR7533222	United Kingdom		2	2018	36	45	210	1909	6391	10053	13092	17480	18765	Investigation
SRR7292706	United Kingdom		2	2018	19	59	230	1230	779	10055	13094	17647	18961	Investigation
SRR7506800	United Kingdom		2	2018	34	2	26	339	6410	559	13137	17544	18838	Investigation
SRR7292902	United Kingdom		2	2018	19	2	11	4120	6450	10146	13212	17648	18962	Investigation
SRR7292675	United Kingdom		2	2018	19	48	235	2144	3355	10147	13213	17649	18963	Investigation
SRR7501412	United Kingdom		2	2018	19	3	710	4126	6464	10169	13242	17690	19010	Investigation
SRR7298805	United Kingdom		2	2018	34	2	225	345	3422	10171	13245	17694	19014	Investigation
SRR7310368	United Kingdom		2	2018	19	59	1269	350	4286	10172	13246	17695	19015	Investigation
SRR7284498	United Kingdom		2	2018	19	180	841	1491	6490	10207	13294	17765	19099	Investigation
SRR7416284	United Kingdom		2	2018	568	5	2168	2291	6580	10348	13491	18030	19394	Investigation
SRR7244421	United Kingdom		2	2018	19	59	1269	350	4286	938	13799	18440	19885	Investigation
SRR7223239	United Kingdom		2	2018	34	467	428	46	6591	10365	13512	18056	19435	Investigation
SRR7310605	United Kingdom		2	2018	34	2	18	3127	3307	10371	13521	18067	19448	Investigation
SRR7284286	United Kingdom		2	2018	36	13	492	4212	6598	10386	13537	18089	19477	Investigation
SRR7468950	United Kingdom		2	2018	19	59	2234	350	6809	10717	14007	18749	20228	Investigation
SRR15366175	United Kingdom		2	2018	213	62	241	2758	6872	10817	14130	18931	20439	Investigation
SRR7451170	United Kingdom		2	2018	213	62	241	2758	6872	10817	14130	18931	20439	Investigation
SRR7426942	United Kingdom		2	2018	19	2	11	412	7018	11010	14396	19286	20828	Investigation
SRR7439480	United Kingdom		2	2018	34	2	26	3155	4939	11068	14479	19411	20967	Investigation
SRR7501403	United Kingdom		2	2018		5	1088	2335	1222	14682	19147	25563	27768	Investigation
SRR19601528	United Kingdom		2	2018	19	2	3663	7196	684	19067	24984	33087	35895	Investigation
SRR7249843	United Kingdom		2	2018	34	2	26	4189	6564	10328	13461	17992		Investigation
SRR8524686	United Kingdom		2	2018	11	523	2395	10863	18160	30213	40418	54628		Investigation
SRR8524605	United Kingdom		2	2018	34	2	26	21	3307	21	32358	43208		Investigation
SRR8523845	United Kingdom		2	2018	34	2	134	21	3357	617	802	8116	8554	Investigation	id MGT9 ST18368:3
SRR8514756	United Kingdom		2	2018	34	2	134	21	3357	617	802	8116	8554	Investigation	id MGT9 ST18368:3
SRR7257484	United Kingdom		2	2018	34	2	26	21	4844	7564	9702	17905	19254	Investigation	id MGT7 ST9702:4
SRR8514639	United Kingdom		2	2018	19	2	56	81	577	147	1043	8325	8774	Investigation	id MGT9 ST15366:1
SRR7501129	United Kingdom		2	2018	19	3	399	663	1053	1575	6748	11910	19008	Investigation	id MGT8 ST8113:1
SRR7285776	United Kingdom		2	2018	19	3	399	663	1053	1575	6748	8113	18292	Investigation	id MGT8 ST8113:1
SRR8514508	United Kingdom		2	2018	34	2	26	21	3333	5434	6916	11655	12340	Investigation	id MGT8 ST8318:2
SRR7368908	United Kingdom		2	2018	34	2	26	2231	3504	5507	35812	47954	52534	Investigation	id MGT8 ST8449:5
SRR7159886	United Kingdom		2	2018	34	2	26	2231	3504	5507	4303	8449	18042	Investigation	id MGT8 ST8449:5
SRR7427035	United Kingdom		2	2018	34	2	26	2231	3504	5507	4303	8449	18042	Investigation	id MGT8 ST8449:5
SRR15369997	United Kingdom		2	2018	34	2	26	2231	3504	5507	4303	8449	18042	Investigation	id MGT8 ST8449:5
SRR7187903	United Kingdom		2	2018	34	2	26	2231	3504	5507	4303	8449	18042	Investigation	id MGT8 ST8449:5
SRR7426528	United Kingdom		2	2018	34	2	26	2231	3504	5507	4303	8449	18042	Investigation	id MGT8 ST8449:5
SRR7439320	United Kingdom		2	2018	34	2	26	2231	3504	5507	4303	8449	18042	Investigation	id MGT8 ST8449:5
SRR7533391	United Kingdom		2	2018	34	2	26	2231	3504	5507	4303	8449	18042	Investigation	id MGT8 ST8449:5
SRR7350721	United Kingdom		2	2018	34	2	26	2231	3504	5507	4303	8449	18042	Investigation	id MGT8 ST8449:5
SRR7408398	United Kingdom		2	2018	34	2	26	2231	3504	5507	4303	8449	18042	Investigation	id MGT8 ST8449:5
SRR7367581	United Kingdom		2	2018	34	2	26	2231	3504	5507	4303	8449	18042	Investigation	id MGT8 ST8449:5
SRR7850417	United Kingdom		2	2018	34	2	26	2231	3504	5507	4303	8449	18042	Investigation	id MGT8 ST8449:5
SRR7292959	United Kingdom		2	2018	34	2	26	2231	3504	5507	4303	8449	18042	Investigation	id MGT8 ST8449:5
SRR7439452	United Kingdom		2	2018	34	2	26	2231	3504	5507	4303	8449	18042	Investigation	id MGT8 ST8449:5
SRR7501643	United Kingdom		2	2018	34	2	26	2231	3504	5507	4303	8449	18042	Investigation	id MGT8 ST8449:5
SRR7278079	United Kingdom		2	2018	34	2	26	2231	3504	5507	4303	8449	18042	Investigation	id MGT8 ST8449:5
SRR8523863	United Kingdom		2	2018	34	2	26	2231	3504	5507	4303	8449	8909	Investigation	id MGT8 ST8449:5
SRR8509234	United Kingdom		2	2018	34	2	26	2231	3504	5507	4303	8449	8909	Investigation	id MGT8 ST8449:5
SRR8514492	United Kingdom		2	2018	34	2	26	2231	3504	5507	4303	8449	8909	Investigation	id MGT8 ST8449:5
SRR8509109	United Kingdom		2	2018	34	2	26	2231	3504	5507	4303	8449	8909	Investigation	id MGT8 ST8449:5
SRR8509447	United Kingdom		2	2018	34	2	26	2231	3504	5507	4303	8449	8909	Investigation	id MGT8 ST8449:5
SRR8514771	United Kingdom		2	2018	34	2	26	2231	3504	5507	4303	8449	8909	Investigation	id MGT8 ST8449:5
SRR7892337	United Kingdom		2	2018	19	2	23	1079	602	5498	6919	8434	20299	Investigation	id MGT7 ST6919:2
SRR7528142	United Kingdom		3	2018	19	2	11	13	12	13	13	9157	18680	Investigation
SRR7892275	United Kingdom		3	2018	34	2	26	21	3307	10750	4997	8431	18614	Investigation
SRR7209520	United Kingdom		3	2018	34	2	18	21	3307	1369	6849	17547	18841	Investigation
SRR8509244	United Kingdom		3	2018	34	2	26	21	3307	21	4997	8431	8891	Investigation
SRR7343683	United Kingdom		3	2018	34	2	18	21	3307	4648	6849	18200	19610	Investigation
SRR7215954	United Kingdom		3	2018	34	2	26	21	3307	6483	8211	18302	19731	Investigation
SRR7416190	United Kingdom		3	2018	34	2	26	1864	3307	6684	13492	18031	19395	Investigation
SRR8503666	United Kingdom		3	2018	34	2	26	3143	4366	7682	9846	12077	12806	Investigation
SRR8508671	United Kingdom		3	2018	19	57	215	331	818	812	9678	11859	12565	Investigation
SRR8509443	United Kingdom		3	2018	34	2	26	21	3341	6080	9686	11869	12575	Investigation
SRR7221296	United Kingdom		3	2018	34	2	26	21	3341	6080	9686	11869	19498	Investigation
SRR7187928	United Kingdom		3	2018	34	2	26	21	3341	6080	9686	11869	19498	Investigation
SRR7286943	United Kingdom		3	2018	34	2	234	46	3307	863	1107	18079	19461	Investigation
SRR7408293	United Kingdom		3	2018	34	2	26	373	4294	1008	12945	17273	18526	Investigation
SRR7292687	United Kingdom		3	2018	34	2	26	373	4294	1008			18965	Investigation
SRR7244363	United Kingdom		3	2018	19	2	2	375	427	2555	1115	9946	16294	Investigation
SRR7439446	United Kingdom		3	2018	19	2	2	375	427	2555	14195	19023	20540	Investigation
SRR8503741	United Kingdom		3	2018	19	9	201	313	4775	1107	9848	12080	12809	Investigation
SRR7414473	United Kingdom		3	2018	34	2	26	21	3663	4371	12944	17272	18525	Investigation
SRR8503744	United Kingdom		3	2018	19	2	11	27	1953	3007	3678	9940	12810	Investigation
SRR7456838	United Kingdom		3	2018	19	9	2	505	2851	4449	14100	18883	20380	Investigation
SRR8503944	United Kingdom		3	2018	19	3	399	663	1053	1575	1915	8254	8889	Investigation
SRR8509184	United Kingdom		3	2018	19	3	399	663	1053	1575	6748	8113	8551	Investigation
SRR7310470	United Kingdom		3	2018	19	3	399	4127	1053	5264	13248	17697	19018	Investigation
SRR15366216	United Kingdom		3	2018	19	3	399	663	1053	1575	13296	17767	19101	Investigation
SRR7285685	United Kingdom		3	2018	19	3	399	663	1053	1575	13296	17767	19101	Investigation
SRR8515728	United Kingdom		3	2018	34	2	26	3078	3458	1304	9693	11877	12583	Investigation
SRR8503810	United Kingdom		3	2018	36	45	1215	2227	3495	5494	6995	8426	8884	Investigation
SRR8508484	United Kingdom		3	2018	19	1	299	381	3496	5496	6999	8432	8892	Investigation
SRR8509127	United Kingdom		3	2018	36	45	210	1909	3500	5501	7003	8438	8898	Investigation
SRR8509402	United Kingdom		3	2018	19	2	1217	2233	3507	5510	7011	8448	8908	Investigation
SRR15366220	United Kingdom		3	2018	19	2	1217	2233	3507	5510	7011	54941	60092	Investigation
SRR8509436	United Kingdom		3	2018	19	51	54	2234	3510	6587	7016	11868	12574	Investigation
SRR7278099	United Kingdom		3	2018	36	13	492	217	3528	5317	7940	10740	19478	Investigation
SRR7155827	United Kingdom		3	2018	19	9	36	42	3540	5568	14150	18963	20474	Investigation
SRR8503661	United Kingdom		3	2018	4734	2	26	2282	3588	5640	7182	8686	9174	Investigation
SRR8503756	United Kingdom		3	2018	34	2	18	2424	3307	4648	989	9210	9735	Investigation
SRR7885267	United Kingdom		3	2018	36	11	29	58	1217	4441	14161	18976	20487	Investigation
SRR8508940	United Kingdom		3	2018	19	59	1269	350	4196	938	8360	10166	10741	Investigation
SRR8509422	United Kingdom		3	2018	19	52	1010	3023	2815	4745	9490	11609	12291	Investigation
SRR8509438	United Kingdom		3	2018	36	11	29	3024	4740	7423	9491	11610	12292	Investigation
SRR7533171	United Kingdom		3	2018	19	2	11	27	4826	7541	9673	11854	18294	Investigation
SRR7439565	United Kingdom		3	2018	19	2	11	27	4826	7541	9673	11854	18294	Investigation
SRR8503893	United Kingdom		3	2018	19	2	11	27	4826	7541	9673	11854	12560	Investigation
SRR8503894	United Kingdom		3	2018	36	13	1620	3071	4827	7542	9674	11855	12561	Investigation
SRR8503973	United Kingdom		3	2018	36	13	379	1272	1993	7544	9676	11857	12563	Investigation
SRR8503780	United Kingdom		3	2018	34	2	26	190	3341	7550	9682	11864	12570	Investigation
SRR8503751	United Kingdom		3	2018	19	4	2	3145	4923	7685	9850	12082	12812	Investigation
SRR7184433	United Kingdom		3	2018	19	4	2	3145	4923	10647	13914	18604	20063	Investigation
SRR7402369	United Kingdom		3	2018	19	4	2	3145	4923	7685	9850	12082	18527	Investigation
SRR8509021	United Kingdom		3	2018	313	2	19	3146	4924	7686	9851	12084	12814	Investigation
SRR7251568	United Kingdom		3	2018	19	2	15	3454	17	8554	11010	13993	19016	Investigation
SRR7298829	United Kingdom		3	2018	19	2	15	3454	17	10173	11010	13993	19016	Investigation
SRR7457125	United Kingdom		3	2018	19	2	1820	3489	5512	8635	11118	14153	15019	Investigation
SRR7292686	United Kingdom		3	2018	19	2	1820	3489	5512	8635	11118	14153	15019	Investigation
SRR7523049	United Kingdom		3	2018	34	2	18	21	6122	9619	12546	16727	17859	Investigation
SRR7439543	United Kingdom		3	2018	34	2	26	46	4551	9764	12726	17166	18395	Investigation
SRR7368906	United Kingdom		3	2018	19	1	2088	1452	6302	9923	12923	17240	18488	Investigation
SRR7368870	United Kingdom		3	2018	19	2	311	575	915	9924	12924	17241	18489	Investigation
SRR7495706	United Kingdom		3	2018	34	2	26	49	6303	9925	13110	17504	18796	Investigation
SRR7369093	United Kingdom		3	2018	34	2	26	49	6303	9925	12925	17242	18490	Investigation
SRR7884669	United Kingdom		3	2018	34	2	26	49	6303	9925	12925	17242	18490	Investigation
SRR7123272	United Kingdom		3	2018	19	2	15	4390	1344	10887	12926	19060	20581	Investigation
SRR7236684	United Kingdom		3	2018	36	31	2094	4048	6323	9955	12961	17293	18552	Investigation
SRR7359579	United Kingdom		3	2018	36	31	2094	4048	6323	9955	12961	17293	18552	Investigation
SRR7368863	United Kingdom		3	2018	313	2	278	41	1689	9980	12999	17345	18612	Investigation
SRR7351437	United Kingdom		3	2018	19	16	53	80	6348	9984	13003	17356	18625	Investigation
SRR7350716	United Kingdom		3	2018	34	2	439	21	3341	9985	13004	17357	18626	Investigation
SRR7533282	United Kingdom		3	2018	19	59	230	1230	6392	10055	13094	17482	18767	Investigation
SRR7257122	United Kingdom		3	2018	34	2	26	21	3307	10060	13100	17492	18782	Investigation
SRR7516486	United Kingdom		3	2018	34	2	26	21	3307	10060	13100	17492	18782	Investigation
SRR7890449	United Kingdom		3	2018	34	2	26	21	3307	10060	13100	17492	18782	Investigation
SRR7298372	United Kingdom		3	2018	19	64	319	1663	2587	10107	13166	17586	18888	Investigation
SRR7480383	United Kingdom		3	2018	36	13	1473	2754	6443	10138	13204	17636	18945	Investigation
SRR7475313	United Kingdom		3	2018	36	13	379	4114	6444	10139	13205	17637	18946	Investigation
SRR7292887	United Kingdom		3	2018	19	48	235	4028	3355	10148	13214	17650	18964	Investigation
SRR7286920	United Kingdom		3	2018	34	2	26	21	6454	10157	13225	17667	18984	Investigation
SRR7298869	United Kingdom		3	2018	34	2	26	441	6465	10174	13247	17696	19017	Investigation
SRR7286712	United Kingdom		3	2018	36	13	379	1111	6469	10182	13257	17713	19037	Investigation
SRR7285605	United Kingdom		3	2018	36	459	2138	776	6491	10208	13297	17768	19102	Investigation
SRR7527859	United Kingdom		3	2018	36	83	2141	4144	6501	10223	13321	17801	19139	Investigation
SRR7292663	United Kingdom		3	2018	19	5	233	2521	6596	10379	13531	18078	19460	Investigation
SRR7157796	United Kingdom		3	2018	36	13	957	4215	6884	10394	14151	18964	20475	Investigation
SRR7204553	United Kingdom		3	2018	19	2	64	4226	6623	10416	13576	18146	19549	Investigation
SRR7215972	United Kingdom		3	2018	213	474	241	2758	693	10496	13700	18301	19730	Investigation
SRR7457925	United Kingdom		3	2018	36	13	379	3088	6671	10501	14079	18850	20345	Investigation
SRR7439493	United Kingdom		3	2018	34	2	26	46	3307	10862	14194	19022	20539	Investigation
SRR7251081	United Kingdom		3	2018	36	13	379	808	6539	10275	13402	17906		Investigation
SRR7350779	United Kingdom		3	2018	19	78	245	467	852	2955	3661	9406	18624	Investigation	id MGT8 ST9406:4
SRR7465100	United Kingdom		3	2018	19	78	245	467	852	2955	7362	8940	20267	Investigation	id MGT8 ST9406:4
SRR8514640	United Kingdom		3	2018	34	2	134	21	3357	617	802	8116	8554	Investigation	id MGT9 ST18368:3
SRR7187961	United Kingdom		3	2018	19	2	56	81	577	147	1043	8325	17857	Investigation	id MGT9 ST15366:1
SRR7468938	United Kingdom		3	2018	19	3	399	663	1053	1575	6748	8113	18292	Investigation	id MGT8 ST8113:1
SRR8509195	United Kingdom		3	2018	34	2	26	2231	3504	5507	7008	8444	8904	Investigation	id MGT8 ST8449:5
SRR7458143	United Kingdom		3	2018	34	2	26	2231	3504	10307	4303	17961	19314	Investigation	id MGT8 ST8449:5
SRR7444159	United Kingdom		3	2018	34	2	26	2231	3504	5507	4303	8449	18042	Investigation	id MGT8 ST8449:5
SRR7204382	United Kingdom		3	2018	34	2	26	2231	3504	5507	4303	8449	18042	Investigation	id MGT8 ST8449:5
SRR7456919	United Kingdom		3	2018	34	2	26	2231	3504	5507	4303	8449	18042	Investigation	id MGT8 ST8449:5
SRR7903061	United Kingdom		3	2018	34	2	26	2231	3504	5507	4303	8449	18042	Investigation	id MGT8 ST8449:5
SRR7495676	United Kingdom		3	2018	34	2	26	2231	3504	5507	4303	8449	18042	Investigation	id MGT8 ST8449:5
SRR7410306	United Kingdom		3	2018	34	2	26	2231	3504	5507	4303	8449	18042	Investigation	id MGT8 ST8449:5
SRR7292946	United Kingdom		3	2018	34	2	26	2231	3504	5507	4303	8449	18042	Investigation	id MGT8 ST8449:5
SRR7277772	United Kingdom		3	2018	34	2	26	2231	3504	5507	4303	8449	18042	Investigation	id MGT8 ST8449:5
SRR7251504	United Kingdom		3	2018	34	2	26	2231	3504	5507	4303	8449	18042	Investigation	id MGT8 ST8449:5
SRR8509119	United Kingdom		3	2018	34	2	26	2231	3504	5507	4303	8449	8909	Investigation	id MGT8 ST8449:5
SRR7249818	United Kingdom		3	2018	34	2	225	345	6546	1028	13419	17931	19280	Investigation	id MGT9 ST1581:4
SRR7456997	United Kingdom		4	2018	19	2	2	2	33	2	2	8622	19319	Investigation
SRR7351510	United Kingdom		4	2018	34	2	26	21	3307	21	4997	8431	18614	Investigation
SRR8503809	United Kingdom		4	2018	34	2	26	21	3307	21	4997	8431	8891	Investigation
SRR7879328	United Kingdom		4	2018	34	2	26	1864	3307	6684	13353	17837	19180	Investigation
SRR7297888	United Kingdom		4	2018	34	2	26	46	3307	959	9847	12079	49656	Investigation
SRR7204335	United Kingdom		4	2018	34	2	26	1945	3307	6582	34016	45564	49941	Investigation
SRR7350620	United Kingdom		4	2018	19	57	215	331	6399	812	13112	17507	18799	Investigation
SRR8503739	United Kingdom		4	2018	34	2	26	46	3307	959	9847	12079	12808	Investigation
SRR8509445	United Kingdom		4	2018	19	2	11	415	685	978	1221	11870	12576	Investigation
SRR7495465	United Kingdom		4	2018	34	2	18	430	3307	1011	13154	17570	18868	Investigation
SRR7456713	United Kingdom		4	2018	19	9	2	505	809	10329	13462	17993	19350	Investigation
SRR7249846	United Kingdom		4	2018	19	9	2	505	809	10329	13462	17993	19350	Investigation
SRR7471111	United Kingdom		4	2018	19	5	282	2639	710	1274	13607	18180	19588	Investigation
SRR7216048	United Kingdom		4	2018	19	2	23	1079	602	10497	13701	18303	19732	Investigation
SRR7359560	United Kingdom		4	2018	19	2	694	1287	1930	9956	12962	17294	18553	Investigation
SRR7457878	United Kingdom		4	2018	19	3	399	663	1053	1575	1915	8254	18142	Investigation
SRR7522886	United Kingdom		4	2018	19	3	399	663	1053	5264	13052	17423	18701	Investigation
SRR8490660	United Kingdom		4	2018	34	2	26	21	3341	5294	1441	8123	8562	Investigation
SRR7408334	United Kingdom		4	2018	323	2	11	2151	906	5299	6759	8130	18528	Investigation
SRR7458196	United Kingdom		4	2018	128	6	1196	2181	3419	5383	6858	17962	19316	Investigation
SRR7350687	United Kingdom		4	2018	19	9	188	292	653	5387	6993	8424	18800	Investigation
SRR8509420	United Kingdom		4	2018	34	2	26	21	3307	5408	6888	8450	8911	Investigation
SRR8509409	United Kingdom		4	2018	36	13	379	2196	3440	6651	6902	10301	10883	Investigation
SRR8509124	United Kingdom		4	2018	34	2	26	564	3459	4404	6996	8427	8885	Investigation
SRR7458552	United Kingdom		4	2018	19	2	2	2229	3498	5499	7001	8435	19315	Investigation
SRR8509412	United Kingdom		4	2018	36	275	696	1237	3501	5503	7005	8440	8910	Investigation
SRR8509153	United Kingdom		4	2018	36	275	696	1237	3501	5503	7005	8440	8900	Investigation
SRR8509251	United Kingdom		4	2018	34	2	26	21	3333	5508	7009	8446	8906	Investigation
SRR8515666	United Kingdom		4	2018	36	45	772	1378	2155	5511	7012	8451	8912	Investigation
SRR8499054	United Kingdom		4	2018	19	2	11	518	821	5991	7591	9209	9734	Investigation
SRR8503767	United Kingdom		4	2018	34	2	26	46	3809	1245	7592	9211	9736	Investigation
SRR8503669	United Kingdom		4	2018	34	2	26	2736	3474	7683	8477	12078	12807	Investigation
SRR7348915	United Kingdom		4	2018	19	9	2	505	809	6131	13019	17378	18649	Investigation
SRR7501319	United Kingdom		4	2018	19	179	839	2202	2309	3570	4383	17505	18797	Investigation
SRR7523192	United Kingdom		4	2018	19	52	839	4073	2309	3570	4382	17422	18700	Investigation
SRR7090670	United Kingdom		4	2018	213	2	776	2919	4560	10422	13584	18154	19558	Investigation
SRR8509059	United Kingdom		4	2018	34	2	1554	441	3354	7166	9138	11143	11789	Investigation
SRR7444182	United Kingdom		4	2018	19	52	2	1866	6854	7277	9301	18881	20468	Investigation
SRR8509408	United Kingdom		4	2018	34	2	26	364	3341	7416	9485	11602	12283	Investigation
SRR8503976	United Kingdom		4	2018	36	13	379	3038	1269	7456	9548	11689	12378	Investigation
SRR8503972	United Kingdom		4	2018	19	2	1609	3039	4771	7457	9549	11690	12379	Investigation
SRR8503788	United Kingdom		4	2018	36	45	210	1909	4824	7538	9670	11851	12557	Investigation
SRR8503887	United Kingdom		4	2018	5546	2	23	3070	602	7540	9672	11853	12559	Investigation
SRR8503955	United Kingdom		4	2018	313	2	1621	3072	4828	7543	9675	11856	12562	Investigation
SRR7417381	United Kingdom		4	2018	36	13	379	1272	1993	7544	9676	11857	12563	Investigation
SRR8509439	United Kingdom		4	2018	19	2	1623	3074	4830	7546	9679	11860	12566	Investigation
SRR8503784	United Kingdom		4	2018	19	59	230	350	1171	7551	9683	11865	12571	Investigation
SRR8503789	United Kingdom		4	2018	34	2	26	49	4832	1166	9684	11866	12572	Investigation
SRR8503754	United Kingdom		4	2018	36	45	210	3111	4882	7614	9754	12083	12813	Investigation
SRR8503745	United Kingdom		4	2018	34	2	1207	3144	4922	7684	9849	12081	12811	Investigation
SRR15366336	United Kingdom		4	2018	34	2	26	3144	4922	7684	9849	12081	40721	Investigation
SRR7157805	United Kingdom		4	2018	19	4	2	4323	5568	8743	13995	18736	20213	Investigation
SRR7416365	United Kingdom		4	2018	34	2	26	46	4551	9764	12726	17166	18395	Investigation
SRR7523163	United Kingdom		4	2018	19	1	299	381	6211	5370	13054	17425	18703	Investigation
SRR7310312	United Kingdom		4	2018	19	1	299	381	6211	5370	13054	17425	18703	Investigation
SRR7527966	United Kingdom		4	2018	34	2	26	3993	3307	9826	12802	17088	18306	Investigation
SRR7471097	United Kingdom		4	2018	19	1	2067	381	1270	9847	13606	18179	19587	Investigation
SRR7523714	United Kingdom		4	2018	None	2	2069	21	6256	9849	12830	17123	18348	Investigation
SRR7523779	United Kingdom		4	2018	36	11	29	58	6257	9850	12831	17124	18349	Investigation
SRR7415124	United Kingdom		4	2018	36	13	2075	4018	6279	9887	12871	17177	18407	Investigation
SRR7402074	United Kingdom		4	2018	19	2	15	4036	1344	9926	12926	17243	18491	Investigation
SRR7358940	United Kingdom		4	2018	19	2	8	411	675	9954	12960	17292	18551	Investigation
SRR7349135	United Kingdom		4	2018	34	2	2105	4062	6352	9998	13017	17376	18647	Investigation
SRR7343676	United Kingdom		4	2018	36	221	2106	1854	3007	9999	13018	17377	18648	Investigation
SRR7533319	United Kingdom		4	2018	36	83	326	4068	6366	10020	13042	17406	18681	Investigation
SRR7516699	United Kingdom		4	2018	5060	11	29	58	6370	4482	13053	17424	18702	Investigation
SRR7523044	United Kingdom		4	2018		11	29	58	6370	4482	13053	17424	18702	Investigation
SRR7298809	United Kingdom		4	2018	19	59	230	350	4262	10047	13082	17466	18750	Investigation
SRR7310372	United Kingdom		4	2018	34	2	26	48	6386	1148	13083	17467	18751	Investigation
SRR7495447	United Kingdom		4	2018	34	2	26	21	3603	10098	13153	17569	18867	Investigation
SRR7310503	United Kingdom		4	2018	19	1	2135	4128	6466	10175	13249	17698	19019	Investigation
SRR7277896	United Kingdom		4	2018	19	2	2146	4151	6513	10239	13343	17827	19170	Investigation
SRR7251071	United Kingdom		4	2018	34	2	26	4166	3416	10276	13403	17907	19255	Investigation
SRR7867013	United Kingdom		4	2018	36	13	379	808	3819	10308	13440	17963	19317	Investigation
SRR7458521	United Kingdom		4	2018	36	13	379	808	3819	10308	13440	17963	19317	Investigation
SRR7187995	United Kingdom		4	2018	19	4	2	291	6606	735	13550	18107	19499	Investigation
SRR7090695	United Kingdom		4	2018	34	2	26	21	4014	10421	13583	18153	19557	Investigation
SRR7471053	United Kingdom		4	2018	313	2	3	3	1148	10439	13608	18181	19589	Investigation
SRR7344641	United Kingdom		4	2018	34	2	26	21	3637	4357	13621	18201	19611	Investigation
SRR7221341	United Kingdom		4	2018	19	4	2	4238	2002	10454	13636	18220	19632	Investigation
SRR7480636	United Kingdom		4	2018	34	2	1702	21	6699	10555	13780	18413	19856	Investigation
SRR7456733	United Kingdom		4	2018	36	13	379	4348	6855	10790	14101	18884	20381	Investigation
SRR7890491	United Kingdom		4	2018	36	13	379	784	6867	10809	14120	18918	20424	Investigation
SRR7095408	United Kingdom		4	2018	36	11	29	58	6928	10894	14236	19075	20599	Investigation
SRR7090711	United Kingdom		4	2018	36	11	29	58	9181	14624	19074	25473	27674	Investigation
SRR15366375	United Kingdom		4	2018	19	4	2	291	6606	735	13550	18107	19499	Investigation
SRR7172605	United Kingdom		4	2018	36	11	29	58	6257	9850	12831			Investigation
SRR7890236	United Kingdom		4	2018	19	2	1303	2380	3718	5858	14121	18919	20425	Investigation	id MGT8 ST9023:3
SRR7249784	United Kingdom		4	2018	19	2	1303	2380	3718	5858	7433	9023	15468	Investigation	id MGT8 ST9023:3
SRR7191848	United Kingdom		4	2018	19	2	1303	2380	3718	5858	7433	9023	15468	Investigation	id MGT8 ST9023:3
SRR7444132	United Kingdom		4	2018	19	2	1303	2380	3718	5858	7433	9023	15468	Investigation	id MGT8 ST9023:3
SRR8508950	United Kingdom		4	2018	19	2	1303	2380	3718	5858	7433	9023	9540	Investigation	id MGT8 ST9023:3
SRR7456926	United Kingdom		4	2018	34	2	26	2231	3504	5507	4303	8449	18042	Investigation	id MGT8 ST8449:5
SRR7456983	United Kingdom		5	2018	19	2	2	2	33	2	2	8622	15256	Investigation
SRR7349288	United Kingdom		5	2018	19	2	2	2	33	2	2	8622	15256	Investigation
SRR8492459	United Kingdom		5	2018	19	2	11	13	12	13	13	9157	9680	Investigation
SRR7468903	United Kingdom		5	2018	34	2	26	21	3307	21	4997	10164	18775	Investigation
SRR7533352	United Kingdom		5	2018	34	2	18	21	3307	5416	12706	16944	18127	Investigation
SRR8499087	United Kingdom		5	2018	34	2	18	21	4862	7589	9723	11919	12630	Investigation
SRR7417209	United Kingdom		5	2018	34	2	18	21	3470	2960	3620	15313	16337	Investigation
SRR7416383	United Kingdom		5	2018	34	2	2074	21	5437	842	1348	17167	18396	Investigation
SRR7450801	United Kingdom		5	2018	34	2	26	21	5251	10818	1183	18933	20441	Investigation
SRR8503985	United Kingdom		5	2018	19	2	56	81	577	147	1043	8430	8890	Investigation
SRR8503783	United Kingdom		5	2018	19	2	56	81	577	147	1043	8430	8890	Investigation
SRR7283829	United Kingdom		5	2018	19	2	56	81	577	147	13344	17828	19171	Investigation
SRR7310610	United Kingdom		5	2018	19	2	56	81	577	147	13508	18051	19428	Investigation
SRR7892309	United Kingdom		5	2018	19	2	145	226	403	1012	803	8291	8737	Investigation
SRR8503773	United Kingdom		5	2018	19	2	145	226	403	7549	4129	11863	12569	Investigation
SRR7417374	United Kingdom		5	2018	19	2	145	226	403	7549	4129	11863	18397	Investigation
SRR7351347	United Kingdom		5	2018	19	2	145	226	403	869	5736	17358	18627	Investigation
SRR8499052	United Kingdom		5	2018	19	2	145	226	403	854	7590	9208	9733	Investigation
SRR7516570	United Kingdom		5	2018	19	52	2	4074	6371	697	6920	17427	18705	Investigation
SRR7359064	United Kingdom		5	2018	19	2	23	392	6314	9942	1407	17268	18520	Investigation
SRR7221349	United Kingdom		5	2018	19	2	23	392	6314	9942	1407	18221	19633	Investigation
SRR7506875	United Kingdom		5	2018	19	2	11	100	4303	202	13327	17809	19147	Investigation
SRR7444222	United Kingdom		5	2018	34	2	225	345	3422	852	14131	18932	20440	Investigation
SRR7427056	United Kingdom		5	2018	19	2	23	392	897	1695	14133	18935	20443	Investigation
SRR7450836	United Kingdom		5	2018	19	9	2	505	809	10329	13462	17993	19350	Investigation
SRR7402366	United Kingdom		5	2018	34	2	26	724	3341	1716	12892	17202	18435	Investigation
SRR7191894	United Kingdom		5	2018	34	2	26	21	3341	7676	9840	12067	19501	Investigation
SRR7884668	United Kingdom		5	2018	19	4	2	291	6606	735	13550	18107	19499	Investigation
SRR7209525	United Kingdom		5	2018	19	3	399	663	1053	1575	13702	18304	19733	Investigation
SRR8503802	United Kingdom		5	2018	19	9	188	292	653	5387	6993	8424	8882	Investigation
SRR8503651	United Kingdom		5	2018	19	2	23	392	602	5419	6899	8436	8896	Investigation
SRR7471121	United Kingdom		5	2018	34	2	26	21	3474	5473	13609	18182	19590	Investigation
SRR8499359	United Kingdom		5	2018	568	5	244	2223	1222	5489	6989	8420	8878	Investigation
SRR8503804	United Kingdom		5	2018	34	2	26	447	3401	5493	6994	8425	8883	Investigation
SRR8508667	United Kingdom		5	2018	19	2	2	2229	3498	5499	7001	8435	8895	Investigation
SRR8503779	United Kingdom		5	2018	34	274	26	21	3499	5500	7002	8437	8897	Investigation
SRR7480604	United Kingdom		5	2018	36	13	492	217	6415	5317	12968	17571	18869	Investigation
SRR7298369	United Kingdom		5	2018	36	13	492	217	3528	5317	12968	17302	18564	Investigation
SRR7471054	United Kingdom		5	2018	36	13	492	217	3528	5317	12968	17302	18564	Investigation
SRR8499103	United Kingdom		5	2018	34	2	26	21	3307	6556	8318	10118	10691	Investigation
SRR7209572	United Kingdom		5	2018	34	2	1247	345	3586	852	9232	11281	19735	Investigation
SRR7523614	United Kingdom		5	2018	19	2	23	2433	3807	9851	7584	17125	18350	Investigation
SRR8498989	United Kingdom		5	2018	None	2	225	474	3422	5988	7587	9205	9730	Investigation
SRR7351315	United Kingdom		5	2018	None	2	225	474	3422	5988	7587	9205	18628	Investigation
SRR7468943	United Kingdom		5	2018	34	2	225	474	3422	5988	7587	9205	18628	Investigation
SRR7257418	United Kingdom		5	2018	34	2	225	474	3422	5988	7587	9205	18628	Investigation
SRR8499001	United Kingdom		5	2018	34	2	26	21	3341	5989	7588	9206	9731	Investigation
SRR8499036	United Kingdom		5	2018	19	2	1327	2435	115	5990	7589	9207	9732	Investigation
SRR7348938	United Kingdom		5	2018	34	2	26	2736	3474	7683	8477	12078	18655	Investigation
SRR7286627	United Kingdom		5	2018	34	2	26	2736	3474	10202	8477	12078	18655	Investigation
SRR7523083	United Kingdom		5	2018	34	2	26	516	3901	1201	13055	17428	18707	Investigation
SRR8503662	United Kingdom		5	2018	19	2	1421	2619	4069	6385	9845	12076	12805	Investigation
SRR7850590	United Kingdom		5	2018	19	2	1421	2619	4069	6385	9845	12076	18043	Investigation
SRR8499084	United Kingdom		5	2018	34	2	26	190	3341	6536	8281	10078	10650	Investigation
SRR7249823	United Kingdom		5	2018	19	2	8	2694	4190	6575	8343	10146	19351	Investigation
SRR7292645	United Kingdom		5	2018	19	2	8	2694	4190	6575	8343	10146	19351	Investigation
SRR8503977	United Kingdom		5	2018	19	2	1193	366	4191	6576	8344	10147	10721	Investigation
SRR7209556	United Kingdom		5	2018	34	2	26	4255	4925	10498	9852	18306	19736	Investigation
SRR7523123	United Kingdom		5	2018	5060	11	29	58	2871	4482	8746	10649	18706	Investigation
SRR7444217	United Kingdom		5	2018	19	2	11	3003	2593	7377	9430	19002	20516	Investigation
SRR8499350	United Kingdom		5	2018	34	2	26	21	4723	7389	5613	11553	12234	Investigation
SRR8492347	United Kingdom		5	2018	34	2	18	21	3307	21	9515	11644	12327	Investigation
SRR8499277	United Kingdom		5	2018	34	2	26	21	3663	7534	9666	11847	12553	Investigation
SRR8499325	United Kingdom		5	2018	34	2	26	3067	3416	7535	9667	11848	12554	Investigation
SRR8499327	United Kingdom		5	2018	34	360	26	3068	3307	7536	9668	11849	12555	Investigation
SRR8499330	United Kingdom		5	2018	19	5	1088	2335	899	7537	9669	11850	12556	Investigation
SRR8503882	United Kingdom		5	2018	34	2	26	3069	4825	7539	9671	11852	12558	Investigation
SRR8508937	United Kingdom		5	2018	19	2	1623	3074	4830	7546	9679	11860	12566	Investigation
SRR7506936	United Kingdom		5	2018	19	2	1623	3074	4830	10037	13068	17447	18729	Investigation
SRR7284341	United Kingdom		5	2018	19	2	1623	3074	4830	10037	13346	17830	19173	Investigation
SRR8515762	United Kingdom		5	2018	34	2	26	3080	4841	7227	9697	11882	12588	Investigation
SRR8499093	United Kingdom		5	2018	19	260	123	3097	4863	7590	9724	11920	12631	Investigation
SRR8499055	United Kingdom		5	2018	19	5	282	3099	710	7594	9730	11927	12638	Investigation
SRR8499063	United Kingdom		5	2018	19	2	1634	365	4867	7595	9731	11928	12639	Investigation
SRR8499142	United Kingdom		5	2018	34	363	26	46	4868	7596	9732	11929	12640	Investigation
SRR8499150	United Kingdom		5	2018	34	2	26	21	4869	7597	9733	11930	12641	Investigation
SRR7369108	United Kingdom		5	2018	36	108	1654	3142	4920	7680	9843	12072	19403	Investigation
SRR8509051	United Kingdom		5	2018	34	2	26	190	4925	7687	9852	12085	12815	Investigation
SRR7828370	United Kingdom		5	2018	19	59	230	350	1171	9754	12716	16955	18141	Investigation
SRR7257151	United Kingdom		5	2018	19	59	230	350	1171	9754	13368	17858	19204	Investigation
SRR7533365	United Kingdom		5	2018	34	2	26	21	3499	8075	12803	17089	18307	Investigation
SRR7523774	United Kingdom		5	2018	36	13	379	1111	6258	9852	12832	17126	18351	Investigation
SRR7523818	United Kingdom		5	2018	36	11	29	4004	6259	9853	12833	17127	18352	Investigation
SRR7416305	United Kingdom		5	2018	34	2	26	4015	3341	9881	12864	17168	18398	Investigation
SRR7416230	United Kingdom		5	2018	313	2	2076	4019	6280	9888	12872	17178	18408	Investigation
SRR7416275	United Kingdom		5	2018	36	83	326	4020	4058	9889	12873	17179	18409	Investigation
SRR7416194	United Kingdom		5	2018	36	11	2077	4021	4138	9890	12874	17180	18410	Investigation
SRR7350648	United Kingdom		5	2018	19	2	217	438	709	1051	13115	17510	18803	Investigation
SRR7523042	United Kingdom		5	2018	34	2	2105	4062	6352	9998	13017	17426	18704	Investigation
SRR7348941	United Kingdom		5	2018	36	13	1105	2489	6353	10000	13020	17379	18650	Investigation
SRR7348932	United Kingdom		5	2018	19	59	230	4063	683	10001	13021	17380	18651	Investigation
SRR7343921	United Kingdom		5	2018	36	83	993	1784	6354	10002	5784	17381	18652	Investigation
SRR7298834	United Kingdom		5	2018	323	2	11	2151	6387	10048	13084	17468	18752	Investigation
SRR7310362	United Kingdom		5	2018	19	2	2113	520	650	10049	13085	17469	18753	Investigation
SRR7310329	United Kingdom		5	2018	34	2	26	46	6388	10050	13086	17470	18754	Investigation
SRR7204597	United Kingdom		5	2018	34	2	26	21	3307	10060	13703	18305	19734	Investigation
SRR7501708	United Kingdom		5	2018	19	2	2116	4088	6398	10065	13104	17498	18788	Investigation
SRR7350691	United Kingdom		5	2018	19	2	54	459	6400	3502	13113	17508	18801	Investigation
SRR7349343	United Kingdom		5	2018	34	2	220	21	4199	10068	13114	17509	18802	Investigation
SRR7297885	United Kingdom		5	2018	34	2	26	21	6422	21	13167	17587	18889	Investigation
SRR7299081	United Kingdom		5	2018	36	11	29	4115	42	10140	13206	17638	18948	Investigation
SRR7285926	United Kingdom		5	2018	19	2	15	854	6470	10183	13258	17714	19038	Investigation
SRR7516475	United Kingdom		5	2018	36	13	379	2605	1931	10228	13328	17810	19148	Investigation
SRR7511904	United Kingdom		5	2018	19	2	54	186	117	10229	13329	17811	19149	Investigation
SRR7278096	United Kingdom		5	2018	19	59	230	4152	1171	938	13345	17829	19172	Investigation
SRR7278090	United Kingdom		5	2018	34	2	26	46	6514	51	13347	17831	19174	Investigation
SRR7458171	United Kingdom		5	2018	19	2	2	4182	6555	10309	13441	17964	19318	Investigation
SRR7310635	United Kingdom		5	2018	19	9	28	37	39	10362	13509	18052	19429	Investigation
SRR7191886	United Kingdom		5	2018	19	2	54	1687	2623	10397	13551	18108	19500	Investigation
SRR7475463	United Kingdom		5	2018	34	2	26	21	6612	7227	13561	18122	19518	Investigation
SRR7275064	United Kingdom		5	2018	34	2	26	190	6637	10447	13625	18207	19617	Investigation
SRR7892277	United Kingdom		5	2018	34	2	26	21	6831	10751	14053	18811	20300	Investigation
SRR7457879	United Kingdom		5	2018	34	2	26	46	6849	10785	14093	18872	20369	Investigation
SRR7890480	United Kingdom		5	2018	19	2	1	4356	6868	10810	14122	18920	20426	Investigation
SRR7444266	United Kingdom		5	2018	34	2	26	354	3416	10819	14132	18934	20442	Investigation
SRR7911508	United Kingdom		5	2018	34	2	26	354	3416	10819	14132	18934	20442	Investigation
SRR7890223	United Kingdom		5	2018	19	90	346	4365	6417	10837	14162	18977	20488	Investigation
SRR7439580	United Kingdom		5	2018	36	13	986	2715	6899	10850	14177	19003	20517	Investigation
SRR7439353	United Kingdom		5	2018	19	90	2257	4377	6909	10863	14196	19024	20541	Investigation
SRR7910409	United Kingdom		5	2018	19	2	2288	4435	7015	11005	14389	19277	20819	Investigation
SRR7277818	United Kingdom		5	2018	19	3	399	663	1053	1575	6748	8113	15636	Investigation	id MGT8 ST8113:1
SRR7890322	United Kingdom		5	2018	34	2	225	4357	3422	10811	1279	18921	20427	Investigation	id MGT9 ST1581:4
SRR7458559	United Kingdom		6	2018	19	2	2	2	33	2	2	8622	19319	Investigation
SRR7458629	United Kingdom		6	2018	19	2	2	2	33	2	2	8622	19319	Investigation
SRR7480134	United Kingdom		6	2018	19	2	2	2	33	2	2	8622	19520	Investigation
SRR7523177	United Kingdom		6	2018	19	2	2	2	33	5517	2	16860	18012	Investigation
SRR7458674	United Kingdom		6	2018	34	2	18	4329	3307	5416	12706	18782	20268	Investigation
SRR8492422	United Kingdom		6	2018	34	2	18	21	3307	5416	9516	11645	12328	Investigation
SRR15361980	United Kingdom		6	2018	34	2	26	21	3307	8087	5631	12753	40669	Investigation
SRR15361874	United Kingdom		6	2018	34	2	26	21	3307	8087	5631	12753	40669	Investigation
SRR7456842	United Kingdom		6	2018	34	2	26	21	3307	1136	7821	16660	17789	Investigation
SRR8492404	United Kingdom		6	2018	34	2	18	21	3307	5713	9729	11926	12637	Investigation
SRR15366214	United Kingdom		6	2018	34	2	26	46	3307	875	7785	9433	40684	Investigation
SRR8492318	United Kingdom		6	2018	34	2	1468	21	4256	21	8491	10323	10906	Investigation
SRR7471098	United Kingdom		6	2018	34	2	121	21	4866	21	9728	11925	19591	Investigation
SRR15362025	United Kingdom		6	2018	34	2	26	4897	3333	559	28193	37410	40715	Investigation
SRR15383560	United Kingdom		6	2018	19	2	23	31	30	32	28203	37426	40734	Investigation
SRR7480402	United Kingdom		6	2018	19	2	687	31	30	6653	13155	17572	18871	Investigation
SRR8452331	United Kingdom		6	2018	19	2	56	81	4667	147	1043	11364	12024	Investigation
SRR8490698	United Kingdom		6	2018	19	2	11	27	115	6696	8534	10384	10971	Investigation
SRR7469051	United Kingdom		6	2018	34	2	26	354	3416	1020	1073	9479	20230	Investigation
SRR8499346	United Kingdom		6	2018	19	2	145	226	403	1012	1260	8376	8829	Investigation
SRR8490633	United Kingdom		6	2018	19	2	145	226	403	29879	1260	53946	59161	Investigation
SRR8499081	United Kingdom		6	2018	19	2	145	226	403	4093	6756	11918	12629	Investigation
SRR7480395	United Kingdom		6	2018	19	2	145	226	403	4093	6756	11918	12629	Investigation
SRR8490661	United Kingdom		6	2018	19	2	145	226	403	5293	6756	8122	8561	Investigation
SRR7408359	United Kingdom		6	2018	19	2	145	226	403	869	4129	10451	18436	Investigation
SRR8492412	United Kingdom		6	2018	19	2	145	226	4921	2581	6885	12073	12802	Investigation
SRR8492320	United Kingdom		6	2018	19	2	602	226	4861	7588	9254	11917	12628	Investigation
SRR7533385	United Kingdom		6	2018	19	2	145	226	403	2581	6885	8279	8724	Investigation
SRR7528189	United Kingdom		6	2018	19	2	145	226	403	9827	7818	17090	18308	Investigation
SRR15366389	United Kingdom		6	2018	34	2	225	345	4556	852	9091	11084	40713	Investigation
SRR15362000	United Kingdom		6	2018	34	2	225	345	4556	852	9091	11084	40713	Investigation
SRR7480215	United Kingdom		6	2018	34	2	26	46	3307	883	13562	18123	19519	Investigation
SRR8499254	United Kingdom		6	2018	34	2	26	3100	3307	883	9734	11931	12642	Investigation
SRR8492357	United Kingdom		6	2018	19	2	1	225	676	966	8575	10435	11024	Investigation
SRR15366152	United Kingdom		6	2018	19	2	23	392	602	1016	5865	37381	40681	Investigation
SRR7349129	United Kingdom		6	2018	19	9	201	313	694	1107	13023	17383	18654	Investigation
SRR7450790	United Kingdom		6	2018	19	2	23	392	897	1695	14133	18935	20443	Investigation
SRR7299130	United Kingdom		6	2018	19	2	2114	4082	6389	1278	13087	17471	18755	Investigation
SRR15361910	United Kingdom		6	2018	2212	2	54	7911	2013	21370	28167	37374	60093	Investigation
SRR15362113	United Kingdom		6	2018	2212	2	54	7911	2013	21370	28167	37374	40672	Investigation
SRR8489344	United Kingdom		6	2018	34	2	26	21	3341	7676	9840	12067	12796	Investigation
SRR8503646	United Kingdom		6	2018	19	3	399	663	1053	5264	1915	8085	8521	Investigation
SRR8492361	United Kingdom		6	2018	19	3	399	663	1053	5264	1915	8085	8874	Investigation
SRR8492250	United Kingdom		6	2018	19	3	399	3066	1053	1575	6748	11844	12550	Investigation
SRR8492281	United Kingdom		6	2018	19	3	399	663	1053	1575	7598	9217	9744	Investigation
SRR7495497	United Kingdom		6	2018	19	3	399	663	1053	1575	1915	8254	18142	Investigation
SRR7501681	United Kingdom		6	2018	19	3	399	663	1053	1575	1915	8254	17908	Investigation
SRR7416366	United Kingdom		6	2018	19	3	399	663	1053	1575	1915	8254	17908	Investigation
SRR7416288	United Kingdom		6	2018	19	3	399	663	6276	5264	1915	17169	18399	Investigation
SRR7879630	United Kingdom		6	2018	19	3	399	663	1053	1575	1915	8254	17908	Investigation
SRR7456944	United Kingdom		6	2018	19	3	399	663	1053	1575	1915	8254	17908	Investigation
SRR7528184	United Kingdom		6	2018	19	3	399	663	1053	1575	1915	8254	17908	Investigation
SRR7511845	United Kingdom		6	2018	19	3	399	663	1053	1575	1915	8254	17908	Investigation
SRR8490626	United Kingdom		6	2018	19	3	399	2149	1053	1575	6748	8124	8563	Investigation
SRR7469084	United Kingdom		6	2018	19	3	399	3066	1053	1575	8120	53861	59067	Investigation
SRR7842679	United Kingdom		6	2018	34	2	26	441	6186	5339	12673	16898	18069	Investigation
SRR7480451	United Kingdom		6	2018	34	2	18	2169	3400	10099	13156	17573	18872	Investigation
SRR8499367	United Kingdom		6	2018	4431	2	26	2224	3494	5490	6990	8421	8879	Investigation
SRR7457890	United Kingdom		6	2018	34	2	26	21	3907	6143	7782	18851	20346	Investigation
SRR7351516	United Kingdom		6	2018	36	13	492	217	3528	5317	12968	17302	18564	Investigation
SRR7474368	United Kingdom		6	2018	34	2	1247	345	3586	852	9232	11281	17881	Investigation
SRR8492400	United Kingdom		6	2018	34	2	121	21	4866	21	9728	11925	12636	Investigation
SRR8492482	United Kingdom		6	2018	19	260	123	2132	3808	5986	7585	9203	9728	Investigation
SRR8492443	United Kingdom		6	2018	34	2	118	21	3637	6042	7654	9283	9813	Investigation
SRR8492272	United Kingdom		6	2018	34	2	26	21	3907	6143	9664	11845	12551	Investigation
SRR8492246	United Kingdom		6	2018	19	9	201	313	694	6190	7838	11843	12549	Investigation
SRR15361989	United Kingdom		6	2018	34	2	26	46	3307	6352	28192	37408	40712	Investigation
SRR8499290	United Kingdom		6	2018	19	2	8	2694	4190	6575	8343	10146	10720	Investigation
SRR8490657	United Kingdom		6	2018	34	2	26	21	3341	1102	8517	10364	10949	Investigation
SRR8490637	United Kingdom		6	2018	34	2	26	1864	3307	6684	8519	10366	10951	Investigation
SRR7474890	United Kingdom		6	2018	34	2	134	21	4342	6793	8650	10523	19533	Investigation
SRR7480645	United Kingdom		6	2018	19	2	1	2463	3858	7152	9119	11118	18873	Investigation
SRR7911470	United Kingdom		6	2018	5237	349	1563	2944	4617	7215	9207	19455	21013	Investigation
SRR8492314	United Kingdom		6	2018	34	2	26	453	4645	7247	9260	11294	11945	Investigation
SRR8492280	United Kingdom		6	2018	34	2	225	345	3422	7272	9293	11344	12002	Investigation
SRR7310381	United Kingdom		6	2018	34	2	225	345	3422	7272	9293	11344	19020	Investigation
SRR8492382	United Kingdom		6	2018	34	2	26	339	3341	7378	9432	11531	12209	Investigation
SRR7842531	United Kingdom		6	2018	19	52	1010	3023	2815	4745	9490	11609	18044	Investigation
SRR8492440	United Kingdom		6	2018	34	2	26	441	4749	7433	9514	11643	12326	Investigation
SRR7450846	United Kingdom		6	2018	19	9	1603	2245	3526	5541	14134	18936	20444	Investigation
SRR7538888	United Kingdom		6	2018	19	2	11	27	4826	7541	9673	11854	18294	Investigation
SRR8508945	United Kingdom		6	2018	34	2	26	21	4831	7547	9680	11861	12567	Investigation
SRR8492374	United Kingdom		6	2018	34	2	26	21	4831	7547	9680	11861	12567	Investigation
SRR8492279	United Kingdom		6	2018	34	2	26	21	4831	7547	9680	11861	12567	Investigation
SRR7879370	United Kingdom		6	2018	34	2	26	21	4831	7547	9680	11861	19690	Investigation
SRR8492385	United Kingdom		6	2018	19	48	430	714	4864	7592	9726	11923	12634	Investigation
SRR8492391	United Kingdom		6	2018	19	2	1633	3098	4865	7593	9727	11924	12635	Investigation
SRR8492341	United Kingdom		6	2018	313	2	665	3141	700	7679	9842	12071	12800	Investigation
SRR15366163	United Kingdom		6	2018	36	108	1654	3142	4920	7680	9843	12072	19403	Investigation
SRR8492406	United Kingdom		6	2018	36	108	1654	3142	4920	7680	9843	12072	12801	Investigation
SRR8492434	United Kingdom		6	2018	313	2	278	2835	4420	7681	9844	12075	12804	Investigation
SRR7456845	United Kingdom		6	2018	19	2	1708	27	5097	10791	14102	18885	20382	Investigation
SRR7456974	United Kingdom		6	2018	34	2	225	3948	6187	9723	12676	16903	18074	Investigation
SRR7516668	United Kingdom		6	2018	34	2	26	49	6242	9820	12796	17081	18295	Investigation
SRR7538386	United Kingdom		6	2018	34	2	26	49	6242	9820	12796	17081	18295	Investigation
SRR7911451	United Kingdom		6	2018	34	2	26	3994	3416	9828	14502	19454	21012	Investigation
SRR7417391	United Kingdom		6	2018	19	2	11	27	118	9866	12849	17146	18375	Investigation
SRR7416298	United Kingdom		6	2018	19	2	226	346	581	836	12865	17170	18400	Investigation
SRR7416382	United Kingdom		6	2018	34	2	26	190	6277	9882	12866	17171	18401	Investigation
SRR7416376	United Kingdom		6	2018	313	2	303	478	764	9883	12867	17172	18402	Investigation
SRR7416373	United Kingdom		6	2018	19	5	233	4016	6278	9884	12868	17173	18403	Investigation
SRR7416264	United Kingdom		6	2018	34	2	26	21	4226	9891	12875	17181	18411	Investigation
SRR7351529	United Kingdom		6	2018	34	2	26	339	6315	921	12942	17270	18522	Investigation
SRR7475332	United Kingdom		6	2018	19	48	235	1789	606	9948	13563	18124	19521	Investigation
SRR7349122	United Kingdom		6	2018	34	2	26	21	6355	10003	13022	17382	18653	Investigation
SRR7506995	United Kingdom		6	2018	19	2	442	737	115	10230	13330	17812	19151	Investigation
SRR7890433	United Kingdom		6	2018	34	2	2178	476	6611	10403	13559	18120	19514	Investigation
SRR7349020	United Kingdom		6	2018	19	64	319	1663	6636	10445	13622	18202	19612	Investigation
SRR7469031	United Kingdom		6	2018	34	2	225	345	6810	852	14008	18751	20231	Investigation
SRR7903069	United Kingdom		6	2018	34	2	26	3685	3483	10772	14080	18852	20347	Investigation
SRR7456999	United Kingdom		6	2018	34	2	26	4346	3307	863	14094	18873	20370	Investigation
SRR7443867	United Kingdom		6	2018	19	1	2252	381	6883	10830	14148	18960	20470	Investigation
SRR15361885	United Kingdom		6	2018	34	2	26	21	13052	559	28166	37372	40670	Investigation
SRR15361937	United Kingdom		6	2018	19	2	11	128	13053	21372	28168	37377	40676	Investigation
SRR15362101	United Kingdom		6	2018	19	2	11	128	13053	21372	28168	37377	40676	Investigation
SRR15366383	United Kingdom		6	2018	34	2	26	376	13360	893	28891	38366	41776	Investigation
SRR15366340	United Kingdom		6	2018	34	2	26	21	13051	21369	28165	37371	40722	Investigation	id MGT7 ST28165:2
SRR15362029	United Kingdom		6	2018	34	2	26	21	13051	21369	28165	37373	40671	Investigation	id MGT7 ST28165:2
SRR15361952	United Kingdom		6	2018	34	2	26	21	13051	21369	28165	37373	40671	Investigation	id MGT7 ST28165:2
SRR15366137	United Kingdom		6	2018	34	2	26	21	13051	21369	28165	37373	40671	Investigation	id MGT7 ST28165:2
SRR15361889	United Kingdom		6	2018	34	2	26	21	13051	21369	28165	37373	40671	Investigation	id MGT7 ST28165:2
SRR15362103	United Kingdom		6	2018	34	2	26	21	13051	21369	28165	37371	40668	Investigation	id MGT7 ST28165:2
SRR15361862	United Kingdom		6	2018	34	2	26	21	13051	21369	28165	37371	40668	Investigation	id MGT7 ST28165:2
SRR7506741	United Kingdom		6	2018	34	2	26	21	3341	5404	8317	10117	19150	Investigation	id MGT8 ST10117:2
SRR7495550	United Kingdom		6	2018	34	2	26	21	3341	5404	8317	10117	18870	Investigation	id MGT8 ST10117:2
SRR8499088	United Kingdom		6	2018	34	2	26	21	3341	5404	8317	10117	10690	Investigation	id MGT8 ST10117:2
SRR8492306	United Kingdom		6	2018	34	2	26	21	3341	5404	8317	10117	10690	Investigation	id MGT8 ST10117:2
SRR8492368	United Kingdom		6	2018	34	2	26	21	3341	5404	8317	10117	10690	Investigation	id MGT8 ST10117:2
SRR8492336	United Kingdom		6	2018	34	2	26	21	3341	5404	8317	10117	10690	Investigation	id MGT8 ST10117:2
SRR7444209	United Kingdom		6	2018	19	78	245	467	852	2955	7362	8940	20469	Investigation	id MGT8 ST9406:4
SRR7879582	United Kingdom		6	2018	19	3	399	663	1053	1575	6748	8113	15636	Investigation	id MGT8 ST8113:1
SRR7450683	United Kingdom		6	2018	19	3	399	663	1053	5264	1915	8085	17907	Investigation	id MGT9 ST17907:0
SRR7480431	United Kingdom		6	2018	19	3	399	663	1053	5264	1915	8085	17907	Investigation	id MGT9 ST17907:0
SRR7408340	United Kingdom		6	2018	19	3	399	663	1053	5264	1915	8085	17907	Investigation	id MGT9 ST17907:0
SRR7416266	United Kingdom		6	2018	19	3	399	663	1053	5264	1915	8085	17907	Investigation	id MGT9 ST17907:0
SRR7457957	United Kingdom		6	2018	19	3	399	663	1053	5264	1915	8085	17907	Investigation	id MGT9 ST17907:0
SRR7415068	United Kingdom		6	2018	34	2	26	2231	3504	5507	4303	8449	18042	Investigation	id MGT8 ST8449:5
SRR7349126	United Kingdom		6	2018	34	2	26	2231	3504	5507	4303	8449	18042	Investigation	id MGT8 ST8449:5
SRR7511874	United Kingdom		6	2018	19	57	215	331	818	812	1020	8285	8731	Investigation	id MGT9 ST8731:1
SRR8490708	United Kingdom		6	2018	19	9	188	2195	3436	5410	9202	11218	11866	Investigation	id MGT8 ST8286:2
SRR7850579	United Kingdom		6	2018	19	9	188	2195	3436	5410	6890	8286	18032	Investigation	id MGT8 ST8286:2
SRR7841386	United Kingdom		7	2018	19	2	2	2	6198	2	2	16929	18108	Investigation
SRR7841526	United Kingdom		7	2018	34	2	18	21	3307	5416	12706	16944	18127	Investigation
SRR7522949	United Kingdom		7	2018	34	2	18	21	3307	5416	12706	16961	18711	Investigation
SRR7828447	United Kingdom		7	2018	34	2	18	21	3307	5416	12706	16961	18148	Investigation
SRR7867209	United Kingdom		7	2018	34	2	18	21	3307	6424	14473	19403	20956	Investigation
SRR7850679	United Kingdom		7	2018	34	2	18	21	3307	11114	14540	19517	21084	Investigation
SRR8385637	United Kingdom		7	2018	34	2	18	21	3307	5416	6896	8294	8740	Investigation
SRR7866997	United Kingdom		7	2018	34	2	26	21	3307	1136	7152	8644	18060	Investigation
SRR7866908	United Kingdom		7	2018	34	2	26	21	3307	1136	13868	18542	21083	Investigation
SRR8490844	United Kingdom		7	2018	34	2	26	2766	3307	1136	8576	10436	11025	Investigation
SRR7867142	United Kingdom		7	2018	34	2	18	21	3307	5713	7263	19518	21085	Investigation
SRR7850513	United Kingdom		7	2018	34	2	26	21	3333	559	1183	25742	27967	Investigation
SRR7867156	United Kingdom		7	2018	34	2	26	21	3333	559	1183	25742	27967	Investigation
SRR7850601	United Kingdom		7	2018	34	2	18	555	3307	787	12667	16882	18046	Investigation
SRR7850480	United Kingdom		7	2018	19	2	11	27	118	137	183	16905	18079	Investigation
SRR7842639	United Kingdom		7	2018	19	2	56	81	577	147	1043	8430	18078	Investigation
SRR7828368	United Kingdom		7	2018	19	2	56	81	577	147	1043	8430	18078	Investigation
SRR8436070	United Kingdom		7	2018	19	2	56	81	4667	147	1043	11364	12024	Investigation
SRR7841607	United Kingdom		7	2018	19	2	145	226	403	618	803	13916	14758	Investigation
SRR8380699	United Kingdom		7	2018	19	2	145	226	403	1012	803	8291	8737	Investigation
SRR7866893	United Kingdom		7	2018	19	2	145	226	403	1012	1260	8376	8829	Investigation
SRR7841647	United Kingdom		7	2018	19	2	145	226	6188	1012	12696	16930	18109	Investigation
SRR7850562	United Kingdom		7	2018	19	2	145	226	403	9724	12677	16904	18076	Investigation
SRR7828416	United Kingdom		7	2018	19	2	145	226	403	854	1076	16957	18144	Investigation
SRR7842566	United Kingdom		7	2018	19	2	145	226	403	4093	6756	16881	18045	Investigation
SRR7841521	United Kingdom		7	2018	19	2	145	226	403	9740	4129	16935	18114	Investigation
SRR7867241	United Kingdom		7	2018	19	2	145	226	403	2581	9254	11286	11937	Investigation
SRR7828319	United Kingdom		7	2018	19	52	2	271	472	9760	1579	16966	18154	Investigation
SRR8369279	United Kingdom		7	2018	34	2	18	21	3307	1730	6868	10061	10630	Investigation
SRR8369255	United Kingdom		7	2018	34	2	18	21	3307	1730	6868	8261	8705	Investigation
SRR7842520	United Kingdom		7	2018	34	2	225	2183	3422	5386	6862	8253	18077	Investigation
SRR7866882	United Kingdom		7	2018	34	2	26	46	3307	9698	12648	16855	18006	Investigation
SRR7828427	United Kingdom		7	2018	34	2	26	46	3882	5452	1111	9366	18116	Investigation
SRR7841645	United Kingdom		7	2018	34	2	26	46	3882	5452	1111	9366	18116	Investigation
SRR8370535	United Kingdom		7	2018	34	2	26	46	3882	5452	1111	9366	9901	Investigation
SRR7828411	United Kingdom		7	2018	19	2	23	3137	645	1936	2352	12046	18149	Investigation
SRR7873842	United Kingdom		7	2018	19	2	23	392	3435	5409	12719	17735	19062	Investigation
SRR7533532	United Kingdom		7	2018	19	2	23	392	602	1864	2268	17058	18267	Investigation
SRR8397149	United Kingdom		7	2018	19	9	201	313	694	7154	6823	11121	11766	Investigation
SRR7866884	United Kingdom		7	2018	19	9	201	313	694	1107	6823	10220	18010	Investigation
SRR7842516	United Kingdom		7	2018	19	9	201	313	694	1107	12674	16900	18071	Investigation
SRR7873919	United Kingdom		7	2018	19	9	201	313	694	1107	14474	19404	20958	Investigation
SRR7842671	United Kingdom		7	2018	19	84	330	3947	844	9722	3165	16901	18072	Investigation
SRR15362094	United Kingdom		7	2018	19	2	11	27	2880	4496	9585	37412	40718	Investigation
SRR7885279	United Kingdom		7	2018	34	2	225	345	3422	10812	14123	18922	20428	Investigation
SRR8375223	United Kingdom		7	2018	19	2	54	186	3000	5412	5938	8289	8735	Investigation
SRR8375204	United Kingdom		7	2018	19	3	1619	663	1053	1575	6748	11836	12540	Investigation
SRR8405202	United Kingdom		7	2018	19	3	1201	663	1053	5264	1915	8296	8742	Investigation
SRR7890249	United Kingdom		7	2018	19	3	399	663	1053	1575	1915	8254	18142	Investigation
SRR7828282	United Kingdom		7	2018	19	3	399	663	1053	1575	1915	8254	18142	Investigation
SRR7828519	United Kingdom		7	2018	19	3	399	663	1053	1575	1915	8254	18142	Investigation
SRR15362109	United Kingdom		7	2018	19	3	399	663	1053	1575	1915	8254	17908	Investigation
SRR7850684	United Kingdom		7	2018	19	3	399	663	1053	1575	1915	16892	18062	Investigation
SRR7850618	United Kingdom		7	2018	19	3	399	663	1053	1575	1915	8254	17908	Investigation
SRR7867016	United Kingdom		7	2018	19	3	399	663	1053	5314	1915	8920	18061	Investigation
SRR7879488	United Kingdom		7	2018	19	3	399	663	1053	1575	1915	8254	17908	Investigation
SRR7842469	United Kingdom		7	2018	19	3	399	663	1053	1575	1915	8254	17908	Investigation
SRR7842643	United Kingdom		7	2018	19	3	399	663	1053	9721	1915	16899	18070	Investigation
SRR7522917	United Kingdom		7	2018	19	3	399	663	1053	10027	1915	17429	18708	Investigation
SRR7841337	United Kingdom		7	2018	19	3	399	663	1053	1575	6748	16965	18153	Investigation
SRR7828300	United Kingdom		7	2018	19	77	293	3961	739	5290	12720	16960	18147	Investigation
SRR7842460	United Kingdom		7	2018	34	2	26	441	6186	5339	12673	16898	18069	Investigation
SRR8405215	United Kingdom		7	2018	323	2	11	2151	906	5299	6759	8130	10649	Investigation
SRR7841393	United Kingdom		7	2018	19	269	1195	2180	3418	9736	8586	16924	18103	Investigation
SRR8368728	United Kingdom		7	2018	19	2	54	2194	797	5407	6887	8282	8728	Investigation
SRR7828318	United Kingdom		7	2018	19	2	23	392	645	5409	12719	16959	18146	Investigation
SRR8369277	United Kingdom		7	2018	34	2	26	21	3319	5411	6892	8288	8734	Investigation
SRR8382002	United Kingdom		7	2018	34	2	26	21	3437	5415	6895	8293	8739	Investigation
SRR8389675	United Kingdom		7	2018	19	2	1	1723	3438	5417	6897	8295	8741	Investigation
SRR8307300	United Kingdom		7	2018	19	2	1	1723	3438	5417	6897	8295	8741	Investigation
SRR8375219	United Kingdom		7	2018	19	2	1	2960	3438	5417	6897	11298	11949	Investigation
SRR7874114	United Kingdom		7	2018	323	2	11	2209	3466	5460	6948	8369	17978	Investigation
SRR7879346	United Kingdom		7	2018	323	2	11	2209	3466	5460	6948	8369	17978	Investigation
SRR8375215	United Kingdom		7	2018	19	2	11	128	202	293	6988	8419	8877	Investigation
SRR8370526	United Kingdom		7	2018	34	2	26	46	3565	5611	7138	8626	9110	Investigation
SRR8490688	United Kingdom		7	2018	19	64	319	509	812	5627	7161	12070	12799	Investigation
SRR7841611	United Kingdom		7	2018	34	2	1247	345	3586	852	9232	16932	18111	Investigation
SRR8438031	United Kingdom		7	2018	19	2	145	226	3730	4093	7452	9047	9566	Investigation
SRR8405203	United Kingdom		7	2018	19	9	2	505	4717	6131	7766	11530	12208	Investigation
SRR7911433	United Kingdom		7	2018	19	5	1061	2515	3940	11085	14504	19457	21016	Investigation
SRR7841478	United Kingdom		7	2018	323	2	11	2472	3863	6253	12698	16934	18113	Investigation
SRR8490777	United Kingdom		7	2018	19	2	294	468	743	6537	8283	10081	10653	Investigation
SRR7873987	United Kingdom		7	2018	19	2	294	468	743	6537	8283	10081	20957	Investigation
SRR8490744	United Kingdom		7	2018	36	13	1449	784	4164	6538	8284	10082	10654	Investigation
SRR8436072	United Kingdom		7	2018	36	13	1449	784	4164	6538	8284	10082	10654	Investigation
SRR8490780	United Kingdom		7	2018	19	4	2	203	372	6811	8676	10556	11148	Investigation
SRR8405195	United Kingdom		7	2018	19	2	1	2463	3858	7152	9119	11118	11763	Investigation
SRR8370510	United Kingdom		7	2018	5237	349	1563	2944	4617	7215	9207	11226	11874	Investigation
SRR8375225	United Kingdom		7	2018	19	2	11	27	4646	7248	9263	11299	11950	Investigation
SRR15361933	United Kingdom		7	2018	19	2	11	27	4646	7248	9263	11299	52931	Investigation
SRR8375221	United Kingdom		7	2018	19	2	1	2157	4664	7276	9300	11353	12013	Investigation
SRR7866928	United Kingdom		7	2018	19	2	1	2157	4664	9701	9300	16859	18011	Investigation
SRR15362092	United Kingdom		7	2018	19	2	1	2157	4664	9701	9300	16859	18011	Investigation
SRR8438028	United Kingdom		7	2018	19	179	839	2202	2309	3570	4383	11603	12284	Investigation
SRR8437379	United Kingdom		7	2018	313	354	663	3022	1839	7417			12285	Investigation
SRR8375226	United Kingdom		7	2018	19	2	1	3030	4755	7438	9525	11656	12342	Investigation
SRR8375220	United Kingdom		7	2018	36	13	379	3031	4756	7439	9526	11657	12343	Investigation
SRR7533305	United Kingdom		7	2018	19	9	1603	2245	3526	5541	12805	17092	18310	Investigation
SRR7911505	United Kingdom		7	2018	None	2	26	4458	4780	11084	14503	19456	21015	Investigation
SRR8370538	United Kingdom		7	2018	19	2	217	2579	4024	6307	9654	11832	12536	Investigation
SRR7866913	United Kingdom		7	2018	568	5	244	3065	1222	7530	9657	16858	18009	Investigation
SRR7850552	United Kingdom		7	2018	19	101	434	722	1144	7584	12675	16902	18073	Investigation
SRR7841468	United Kingdom		7	2018	19	101	434	722	1144	7584	12675	16902	18073	Investigation
SRR7828457	United Kingdom		7	2018	19	5	282	3099	710	7594	9730	16896	18067	Investigation
SRR7842466	United Kingdom		7	2018	19	5	282	3099	710	7594	9730	16896	18067	Investigation
SRR8382006	United Kingdom		7	2018	19	2	54	3128	4902	7645	9793	12004	12726	Investigation
SRR7879667	United Kingdom		7	2018	19	2	54	3128	4902	7645	9793	12004	18025	Investigation
SRR8375228	United Kingdom		7	2018	19	2	1648	249	850	7660	9812	12030	12755	Investigation
SRR7842425	United Kingdom		7	2018	19	2	1648	249	850	7660	9812	16928	18107	Investigation
SRR7962233	United Kingdom		7	2018	19	2	1648	249	850	7660	9812	16928	18107	Investigation
SRR7879467	United Kingdom		7	2018	34	2	26	21	6171	9688	12629	16831	17979	Investigation
SRR7866880	United Kingdom		7	2018	19	9	2	505	809	9699	12649	16856	18007	Investigation
SRR7850515	United Kingdom		7	2018	19	9	2044	505	809	9699	12649	16856	18075	Investigation
SRR7850606	United Kingdom		7	2018	19	9	2	505	809	9699	12649	16856	18007	Investigation
SRR7850686	United Kingdom		7	2018	213	62	2041	368	6176	9700	12650	16857	18008	Investigation
SRR7850639	United Kingdom		7	2018	34	2	26	3155	4939	9710	12661	16873	18033	Investigation
SRR7850615	United Kingdom		7	2018	34	2	26	1062	3810	9711	12662	16874	18034	Investigation
SRR7850545	United Kingdom		7	2018	19	4	2	203	6184	9717	12668	16883	18047	Investigation
SRR7850558	United Kingdom		7	2018	34	2	2043	3946	5666	9720	12672	16897	18068	Investigation
SRR7850523	United Kingdom		7	2018	34	2	225	3948	6187	9723	12676	16903	18074	Investigation
SRR7841528	United Kingdom		7	2018	36	13	379	1111	6195	9735	12693	16923	18102	Investigation
SRR7841630	United Kingdom		7	2018	19	447	201	313	6196	9738	12694	16926	18105	Investigation
SRR7533438	United Kingdom		7	2018	34	2	26	21	6197	21	12695	16927	18106	Investigation
SRR7842418	United Kingdom		7	2018	34	2	26	21	6197	21	12695	16927	18106	Investigation
SRR7523230	United Kingdom		7	2018	34	2	26	21	6197	21	12695	16927	18106	Investigation
SRR7841535	United Kingdom		7	2018	19	57	215	417	6199	9739	12697	16931	18110	Investigation
SRR7873929	United Kingdom		7	2018	19	57	215	417	6199	9739	12697	16931	18110	Investigation
SRR7873897	United Kingdom		7	2018	19	2	144	3953	6200	9741	12699	16936	18115	Investigation
SRR7841475	United Kingdom		7	2018	19	2	144	3953	6200	9741	12699	16936	18115	Investigation
SRR15361978	United Kingdom		7	2018	34	2	26	21	6203	9747	12705	16943	18126	Investigation
SRR7841565	United Kingdom		7	2018	34	2	26	21	6203	9747	12705	16943	18126	Investigation
SRR7842449	United Kingdom		7	2018	19	2	54	3956	6204	9748	12707	16945	18128	Investigation
SRR7867233	United Kingdom		7	2018	19	59	230	350	1171	10193	13272	17733	19060	Investigation
SRR7828489	United Kingdom		7	2018	19	2	2050	3960	6207	9755	12717	16956	18143	Investigation
SRR7828431	United Kingdom		7	2018	34	2	225	345	4114	9756	12718	16958	18145	Investigation
SRR7828414	United Kingdom		7	2018	313	2	3	3962	6208	9757	12721	16962	18150	Investigation
SRR7910405	United Kingdom		7	2018	213	62	241	3963	6209	9758	14390	19278	20820	Investigation
SRR7828437	United Kingdom		7	2018	213	62	241	3963	6209	9758	12722	16963	18151	Investigation
SRR7828551	United Kingdom		7	2018	34	2	26	46	3502	9759	12723	16964	18152	Investigation
SRR7533326	United Kingdom		7	2018	34	2	26	3994	3416	9828	12804	17091	18309	Investigation
SRR7533268	United Kingdom		7	2018	34	2	26	3995	5251	9829	12806	17093	18311	Investigation
SRR7533239	United Kingdom		7	2018	19	9	2	3996	6246	9830	12807	17094	18312	Investigation
SRR7522931	United Kingdom		7	2018	19	57	215	464	560	10028	13056	17430	18709	Investigation
SRR7523162	United Kingdom		7	2018	36	13	379	3088	6372	10029	13057	17431	18710	Investigation
SRR7527875	United Kingdom		7	2018	19	2	2127	4104	6431	10120	13179	17604	18908	Investigation
SRR7885249	United Kingdom		7	2018	None	13	379	4366	1772	10838	14163	18978	20489	Investigation
SRR7874118	United Kingdom		7	2018	34	2	26	4443	3354	11033	14427	19337	20885	Investigation
SRR7879619	United Kingdom		7	2018	34	2	26	447	3401	11034	14428	19338	20886	Investigation
SRR7867167	United Kingdom		7	2018	19	64	319	4453	3524	11058	13207	19563	21134	Investigation
SRR15362162	United Kingdom		7	2018	19	2	1350	9682	1135	6088	35859	48011	52595	Investigation
SRR8385660	United Kingdom		7	2018	34	2	26	21	3341	5404	8317	10117	10690	Investigation	id MGT8 ST10117:2
SRR7841577	United Kingdom		7	2018	19	2	1303	2380	3718	5858	7433	16933	18112	Investigation	id MGT8 ST9023:3
SRR7842442	United Kingdom		7	2018	19	2	1303	2380	3718	5858	7433	9023	15468	Investigation	id MGT8 ST9023:3
SRR8380062	United Kingdom		7	2018	19	2	1303	2380	3718	5858	7433	9023	9540	Investigation	id MGT8 ST9023:3
SRR8484200	United Kingdom		7	2018	19	78	245	467	852	2955	7362	8940	9450	Investigation	id MGT8 ST9406:4
SRR7884521	United Kingdom		7	2018	19	3	399	663	1053	1575	14171	18992	20504	Investigation	id MGT8 ST8113:1
SRR7879367	United Kingdom		7	2018	19	3	399	663	1053	1575	6748	8113	18292	Investigation	id MGT8 ST8113:1
SRR7873797	United Kingdom		7	2018	19	3	399	663	1053	5264	1915	8085	17907	Investigation	id MGT9 ST17907:0
SRR8382250	United Kingdom		7	2018	19	3	399	663	1053	1575	1915	8254	8698	Investigation	id MGT9 ST8586:1
SRR8375235	United Kingdom		7	2018	34	2	118	21	3637	7661	9813	12031	12756	Investigation	id MGT8 ST16833:3
SRR7842457	United Kingdom		7	2018	19	57	215	331	818	9737	1020	16925	18104	Investigation	id MGT9 ST8731:1
SRR7866911	United Kingdom		7	2018	19	57	215	331	818	812	1020	8285	8731	Investigation	id MGT9 ST8731:1
SRR8490797	United Kingdom		7	2018	19	57	215	331	818	812	1020	8285	8731	Investigation	id MGT9 ST8731:1
SRR8438033	United Kingdom		7	2018	19	57	215	331	818	812	1020	8285	8731	Investigation	id MGT9 ST8731:1
SRR7867240	United Kingdom		7	2018	19	57	215	331	818	812	1020	8285	8731	Investigation	id MGT9 ST8731:1
SRR7867047	United Kingdom		7	2018	19	57	215	331	818	812	1020	8285	8731	Investigation	id MGT9 ST8731:1
SRR7828320	United Kingdom		7	2018	19	57	215	331	818	812	1020	8285	8731	Investigation	id MGT9 ST8731:1
SRR7842388	United Kingdom		7	2018	19	57	215	331	818	812	1020	8285	8731	Investigation	id MGT9 ST8731:1
SRR7538774	United Kingdom		7	2018	19	57	215	331	818	812	1020	8285	8731	Investigation	id MGT9 ST8731:1
SRR8369258	United Kingdom		7	2018	19	57	215	331	818	812	1020	8285	8731	Investigation	id MGT9 ST8731:1
SRR7522912	United Kingdom		7	2018	19	57	215	331	818	812	1020	8285	8731	Investigation	id MGT9 ST8731:1
SRR8380697	United Kingdom		7	2018	19	57	215	331	818	812	1020	8285	8731	Investigation	id MGT9 ST8731:1
SRR7874001	United Kingdom		7	2018	19	57	215	331	818	812	1020	8285	8731	Investigation	id MGT9 ST8731:1
SRR7867121	United Kingdom		7	2018	19	57	215	331	818	812	1020	8285	8731	Investigation	id MGT9 ST8731:1
SRR7523803	United Kingdom		7	2018	19	57	215	331	818	812	1020	8285	8731	Investigation	id MGT9 ST8731:1
SRR7850648	United Kingdom		7	2018	19	9	188	2195	3436	5410	6890	8286	18032	Investigation	id MGT8 ST8286:2
SRR7841625	United Kingdom		7	2018	19	9	188	2195	3436	5410	6890	8286	18032	Investigation	id MGT8 ST8286:2
SRR7522928	United Kingdom		7	2018	19	9	188	2195	3436	5410	6890	8286	18032	Investigation	id MGT8 ST8286:2
SRR7841522	United Kingdom		7	2018	19	9	188	2195	3436	5410	6890	8286	18032	Investigation	id MGT8 ST8286:2
SRR7523789	United Kingdom		7	2018	19	9	188	2195	3436	5410	6890	8286	18032	Investigation	id MGT8 ST8286:2
SRR8369272	United Kingdom		7	2018	19	9	188	2195	3436	5410	6891	8287	8733	Investigation	id MGT8 ST8286:2
SRR8438021	United Kingdom		7	2018	19	9	188	2195	3436	5410	6890	8286	8732	Investigation	id MGT8 ST8286:2
SRR8369271	United Kingdom		7	2018	19	9	188	2195	3436	5410	6890	8286	8732	Investigation	id MGT8 ST8286:2
SRR8370516	United Kingdom		7	2018	34	2	18	21	4712	7369	7136	11515	12189	Investigation	id MGT7 ST7136:2
SRR7911515	United Kingdom		7	2018	34	2	18	21	3562	5607	7136	8621	21014	Investigation	id MGT7 ST7136:2
SRR7867234	United Kingdom		7	2018	34	2	18	21	3562	5607	7136	17734	19061	Investigation	id MGT7 ST7136:2
SRR8370525	United Kingdom		7	2018	34	2	18	21	3562	5607	7136	8621	9105	Investigation	id MGT7 ST7136:2
SRR8370507	United Kingdom		7	2018	34	2	18	21	3562	5607	7136	8621	9105	Investigation	id MGT7 ST7136:2
SRR7842428	United Kingdom		7	2018	34	2	225	345	3555	855	7125	16946	18129	Investigation	id MGT8 ST10228:4
SRR7867055	United Kingdom		8	2018	19	2	2	2	33	5517	2	16860	18012	Investigation
SRR7866926	United Kingdom		8	2018	34	2	18	21	3393	787	989	8185	18024	Investigation
SRR7873910	United Kingdom		8	2018	34	2	18	21	3307	5416	12706	16961	21079	Investigation
SRR7867162	United Kingdom		8	2018	34	2	18	21	3393	787	989	8185	18013	Investigation
SRR15361999	United Kingdom		8	2018	34	2	18	21	4126	787	13276	17739	19067	Investigation
SRR7867313	United Kingdom		8	2018	34	2	18	21	4126	787	13276	17739	19067	Investigation
SRR7892327	United Kingdom		8	2018	34	2	18	21	4126	787	13276	17739	19067	Investigation
SRR7828522	United Kingdom		8	2018	34	2	26	2187	3307	570	6874	8267	18205	Investigation
SRR7867196	United Kingdom		8	2018	34	2	26	21	3307	5408	6888	8283	17982	Investigation
SRR7879614	United Kingdom		8	2018	34	2	26	21	3307	5408	6888	8283	17982	Investigation
SRR7841589	United Kingdom		8	2018	34	2	26	46	3307	6540	799	10085	18016	Investigation
SRR7867120	United Kingdom		8	2018	34	2	26	46	3307	6540	799	10085	18016	Investigation
SRR7828546	United Kingdom		8	2018	34	2	26	46	3307	6540	799	10085	18016	Investigation
SRR7879444	United Kingdom		8	2018	34	2	336	21	3307	21	12632	16834	17983	Investigation
SRR7867166	United Kingdom		8	2018	34	2	222	46	3307	831	12670	16893	18063	Investigation
SRR7873813	United Kingdom		8	2018	34	2	26	4134	3307	10194	13274	17737	19065	Investigation
SRR7910357	United Kingdom		8	2018	34	2	2074	21	7033	11031	14425	19334	20879	Investigation
SRR7841581	United Kingdom		8	2018	19	2	687	31	30	6653	805	16938	18119	Investigation
SRR8375217	United Kingdom		8	2018	19	2	56	81	577	147	1043	8430	8890	Investigation
SRR7828493	United Kingdom		8	2018	19	267	56	81	577	147	12731	16978	18168	Investigation
SRR7841564	United Kingdom		8	2018	19	2	124	194	4044	6331	8003	9697	19075	Investigation
SRR7911466	United Kingdom		8	2018	19	2	145	226	403	618	803	19458	21017	Investigation
SRR7892182	United Kingdom		8	2018	19	2	145	226	403	1012	803	8291	8737	Investigation
SRR8361369	United Kingdom		8	2018	19	2	145	226	403	1012	803	8291	8737	Investigation
SRR7867112	United Kingdom		8	2018	19	2	145	226	403	1012	803	8291	8737	Investigation
SRR15366130	United Kingdom		8	2018	19	2	145	226	403	1012	1260	8376	8829	Investigation
SRR8356631	United Kingdom		8	2018	19	2	145	226	403	1012	1260	8376	8829	Investigation
SRR8368707	United Kingdom		8	2018	19	2	145	226	403	1012	1260	8376	8829	Investigation
SRR7841570	United Kingdom		8	2018	19	2	145	226	403	1012	1260	8376	59114	Investigation
SRR7867144	United Kingdom		8	2018	19	2	145	226	403	1012	1260	53995	59230	Investigation
SRR7850502	United Kingdom		8	2018	19	2	145	226	6188	1012	12679	16907	18081	Investigation
SRR7873844	United Kingdom		8	2018	19	2	145	226	403	854	1153	9955	20959	Investigation
SRR7841573	United Kingdom		8	2018	19	2	145	226	403	9724	12677	16904	18076	Investigation
SRR7873845	United Kingdom		8	2018	19	2	145	226	403	9724	12677	16904	18076	Investigation
SRR8364468	United Kingdom		8	2018	19	2	145	226	3933	854	7829	9494	10032	Investigation
SRR7842538	United Kingdom		8	2018	19	2	145	226	403	4093	4129	11318	18210	Investigation
SRR7828448	United Kingdom		8	2018	19	2	145	226	403	4093	4129	11318	18210	Investigation
SRR8297325	United Kingdom		8	2018	19	2	145	226	403	869	4129	10451	11041	Investigation
SRR8490829	United Kingdom		8	2018	19	2	145	226	403	2581	9254	11286	12329	Investigation
SRR8356411	United Kingdom		8	2018	19	2	145	226	403	2581	9254	11286	11937	Investigation
SRR7850699	United Kingdom		8	2018	19	2	145	226	403	1019	12633	16835	17984	Investigation
SRR7879583	United Kingdom		8	2018	19	2	145	226	403	1019	12633	16835	17984	Investigation
SRR7874004	United Kingdom		8	2018	19	2	145	226	403	1019	12644	16850	18000	Investigation
SRR8364249	United Kingdom		8	2018	19	2	145	226	403	2581	6885	8279	8724	Investigation
SRR7828507	United Kingdom		8	2018	19	2	145	226	403	2581	6885	8279	8724	Investigation
SRR8368705	United Kingdom		8	2018	19	2	145	226	403	1019	9609	11770	12468	Investigation
SRR7867015	United Kingdom		8	2018	19	52	2	271	472	697	12638	16841	17991	Investigation
SRR7879482	United Kingdom		8	2018	19	9	188	292	501	5704	7254	16837	17986	Investigation
SRR7842528	United Kingdom		8	2018	19	9	188	292	501	737	12689	16918	18094	Investigation
SRR8368712	United Kingdom		8	2018	34	2	225	345	3434	835	2082	8281	8727	Investigation
SRR8361483	United Kingdom		8	2018	34	2	18	21	3307	1730	6868	8261	8705	Investigation
SRR7841467	United Kingdom		8	2018	34	2	18	21	3307	1730	6868	8261	18118	Investigation
SRR8297282	United Kingdom		8	2018	34	2	26	2767	3307	916	8375	10437	11026	Investigation
SRR7867239	United Kingdom		8	2018	34	2	26	2767	3307	916	8375	10437	19063	Investigation
SRR8382050	United Kingdom		8	2018	34	2	26	46	3882	5452	1111	9366	9901	Investigation
SRR7850521	United Kingdom		8	2018	19	2	23	392	602	1016	12685	16914	18089	Investigation
SRR7879461	United Kingdom		8	2018	19	77	293	80	739	5290	6753	8119	19059	Investigation
SRR8484224	United Kingdom		8	2018	19	9	201	313	694	5481	6980	8410	8867	Investigation
SRR7841379	United Kingdom		8	2018	19	2	54	186	803	1182	12710	16949	18132	Investigation
SRR8350297	United Kingdom		8	2018	19	2	54	186	803	1182	1465	11288	11939	Investigation
SRR8350290	United Kingdom		8	2018	19	2	145	3057	829	1217	9601	11758	12456	Investigation
SRR7879551	United Kingdom		8	2018	19	2	145	3057	829	1217	9601	11758	12456	Investigation
SRR7867135	United Kingdom		8	2018	19	1	1	2717	848	1251	8420	10238	10818	Investigation
SRR7867117	United Kingdom		8	2018	34	2	18	21	6177	2592	3632	16866	18020	Investigation
SRR7850594	United Kingdom		8	2018	34	2	18	21	3525	2592	12678	16906	18080	Investigation
SRR7842576	United Kingdom		8	2018	19	2	694	1287	1930	3102	3646	11565	12246	Investigation
SRR8333765	United Kingdom		8	2018	34	2	26	21	3483	3097	3786	8618	9102	Investigation
SRR7828529	United Kingdom		8	2018	34	2	26	21	3483	3097	3786	8618	17990	Investigation
SRR7873989	United Kingdom		8	2018	34	2	26	447	3401	9697	12647	16853	18004	Investigation
SRR8299429	United Kingdom		8	2018	34	2	26	190	3341	4398	5502	8487	8953	Investigation
SRR7873997	United Kingdom		8	2018	36	11	29	58	2075	5259	12646	16852	18003	Investigation
SRR7885277	United Kingdom		8	2018	36	11	29	58	2075	5259	14165	18980	20491	Investigation
SRR7841493	United Kingdom		8	2018	19	260	123	2132	3336	5263	13280	17746	19076	Investigation
SRR8375203	United Kingdom		8	2018	19	3	399	663	1053	1575	1915	8254	8889	Investigation
SRR8367058	United Kingdom		8	2018	19	3	399	663	1053	5264	1915	8085	8521	Investigation
SRR8299443	United Kingdom		8	2018	19	3	399	663	1053	5264	1915	8085	8521	Investigation
SRR8304768	United Kingdom		8	2018	19	3	399	663	1053	5264	1915	8085	8521	Investigation
SRR8299449	United Kingdom		8	2018	19	3	399	663	1053	5264	1915	8085	8521	Investigation
SRR8304813	United Kingdom		8	2018	19	3	399	663	1053	5264	1915	8085	8521	Investigation
SRR8304787	United Kingdom		8	2018	19	3	399	663	1053	5264	1915	8085	9899	Investigation
SRR8367044	United Kingdom		8	2018	19	3	399	663	1053	1575	1915	8254	8889	Investigation
SRR7867220	United Kingdom		8	2018	19	3	399	663	1053	1575	1915	19466	21028	Investigation
SRR7903047	United Kingdom		8	2018	19	3	399	663	1053	5264	1915	8085	19506	Investigation
SRR7850633	United Kingdom		8	2018	19	3	399	663	1053	1575	1915	8254	17908	Investigation
SRR7841486	United Kingdom		8	2018	19	3	399	663	1053	1575	1915	8254	17908	Investigation
SRR7850624	United Kingdom		8	2018	19	3	399	663	1053	9713	1915	16877	18038	Investigation
SRR7867114	United Kingdom		8	2018	19	3	399	663	1053	5264	1915	8085	17855	Investigation
SRR7828534	United Kingdom		8	2018	19	3	399	663	6206	5264	1915	16975	18163	Investigation
SRR7828229	United Kingdom		8	2018	19	3	399	663	1053	1575	12735	16985	18177	Investigation
SRR7841373	United Kingdom		8	2018	19	3	399	663	1053	1575	1915	8254	17908	Investigation
SRR7841362	United Kingdom		8	2018	19	3	399	663	1053	1575	1915	16968	18156	Investigation
SRR7850672	United Kingdom		8	2018	19	3	399	663	1053	1575	1915	8254	17908	Investigation
SRR7850697	United Kingdom		8	2018	19	3	399	663	1053	1575	1915	8254	17908	Investigation
SRR7828500	United Kingdom		8	2018	19	3	399	663	1053	5264	1915	8085	18167	Investigation
SRR7841401	United Kingdom		8	2018	19	3	399	663	1053	1575	1915	8254	17908	Investigation
SRR7828398	United Kingdom		8	2018	19	3	399	663	1053	1575	1915	8254	18170	Investigation
SRR7828308	United Kingdom		8	2018	19	3	399	663	1053	1575	1915	8254	18170	Investigation
SRR7850657	United Kingdom		8	2018	19	3	399	663	1053	1575	1915	8254	17908	Investigation
SRR7867170	United Kingdom		8	2018	19	3	399	663	1053	1575	1915	8254	17908	Investigation
SRR7867133	United Kingdom		8	2018	19	3	399	663	1053	1575	1915	8254	17908	Investigation
SRR7841560	United Kingdom		8	2018	19	3	399	3958	6206	5264			18134	Investigation
SRR8299444	United Kingdom		8	2018	323	2	11	2151	906	5299	8331	10368	10953	Investigation
SRR8350286	United Kingdom		8	2018	323	2	11	2151	906	5299	8331	10368	12455	Investigation
SRR7874003	United Kingdom		8	2018	19	2	1193	2179	3414	5375	13071	17451	21027	Investigation
SRR7879552	United Kingdom		8	2018	19	269	1195	2180	7054	6097	8586	19395	20948	Investigation
SRR8300442	United Kingdom		8	2018	19	269	1195	2180	3418	6741	8588	10452	11042	Investigation
SRR7850665	United Kingdom		8	2018	19	269	1195	2180	3418	6097	8588	16876	18037	Investigation
SRR8299431	United Kingdom		8	2018	34	2	225	2183	3422	5386	6862	8253	8697	Investigation
SRR8307299	United Kingdom		8	2018	19	9	188	292	3423	5387	6863	8255	8699	Investigation
SRR7873934	United Kingdom		8	2018	19	9	188	292	3423	5387	6863	8255	18002	Investigation
SRR7841391	United Kingdom		8	2018	19	9	188	292	3423	5387	6863	8255	18002	Investigation
SRR8297134	United Kingdom		8	2018	34	2	26	21	3428	5395	6872	8265	8709	Investigation
SRR8297276	United Kingdom		8	2018	36	45	1199	251	3429	5396	6873	8266	8710	Investigation
SRR7884656	United Kingdom		8	2018	19	2	11	27	263	5400	6879	8273	20505	Investigation
SRR8350191	United Kingdom		8	2018	19	2	11	27	263	5400	6879	8273	8717	Investigation
SRR8350285	United Kingdom		8	2018	19	57	215	331	560	5401	6880	8274	8718	Investigation
SRR8361373	United Kingdom		8	2018	34	2	26	21	3433	5402	6881	8275	8719	Investigation
SRR8361374	United Kingdom		8	2018	34	2	26	2192	3307	5403	6882	8276	8720	Investigation
SRR8361478	United Kingdom		8	2018	313	2	278	41	700	5405	6884	8278	8722	Investigation
SRR8364460	United Kingdom		8	2018	313	2	278	2193	1851	5406	6886	8280	8725	Investigation
SRR8368732	United Kingdom		8	2018	34	2	26	21	3307	5408	6888	8283	8729	Investigation
SRR8368734	United Kingdom		8	2018	19	2	23	392	3435	5409	6889	8284	8730	Investigation
SRR8490783	United Kingdom		8	2018	19	2	23	2797	645	5409	8677	10557	11149	Investigation
SRR8369252	United Kingdom		8	2018	19	2	1	1723	3438	5417	6897	8295	8741	Investigation
SRR7842587	United Kingdom		8	2018	19	273	1213	2220	3488	9727	6981	16911	18086	Investigation
SRR8485046	United Kingdom		8	2018	34	2	26	339	3341	5483	6982	8412	8869	Investigation
SRR7828307	United Kingdom		8	2018	34	2	26	339	3341	5483	6982	8412	18165	Investigation
SRR7867026	United Kingdom		8	2018	34	2	26	339	3341	5483	6982	8412	18026	Investigation
SRR7842467	United Kingdom		8	2018	34	2	26	339	3341	5853	13278	17741	19069	Investigation
SRR8333764	United Kingdom		8	2018	34	2	26	21	3307	5605	7133	8617	9101	Investigation
SRR8333777	United Kingdom		8	2018	34	2	26	48	3561	5606	7135	8620	9104	Investigation
SRR8333782	United Kingdom		8	2018	34	2	26	21	3307	1136	7152	9493	10031	Investigation
SRR8300705	United Kingdom		8	2018	19	64	319	509	812	5627	7161	8662	9150	Investigation
SRR8325503	United Kingdom		8	2018	34	2	1247	345	3586	852	9232	11281	11931	Investigation
SRR8297318	United Kingdom		8	2018	34	2	26	2309	3341	5686	7235	12024	12749	Investigation
SRR7867041	United Kingdom		8	2018	19	2	1193	366	3414	5812	7374	8954	18021	Investigation
SRR7842471	United Kingdom		8	2018	34	292	26	21	3715	21	7425	9014	18092	Investigation
SRR7841376	United Kingdom		8	2018	19	48	235	363	3865	10197	7693	17744	19073	Investigation
SRR15366407	United Kingdom		8	2018	19	48	235	363	3865	10197	7693	17744	19073	Investigation
SRR7866898	United Kingdom		8	2018	19	9	188	292	3888	9702	12652	16862	18015	Investigation
SRR7842462	United Kingdom		8	2018	19	9	188	292	3888	9702	12652	16862	18083	Investigation
SRR7850658	United Kingdom		8	2018	19	9	188	292	3888	9702	12652	16862	18036	Investigation
SRR7841597	United Kingdom		8	2018	34	2	26	21	3870	6129	7764	10161	18123	Investigation
SRR7885297	United Kingdom		8	2018	19	9	201	313	694	6190	7838	9505	20492	Investigation
SRR7841329	United Kingdom		8	2018	19	5	1061	2515	3940	4632	12730	16977	18166	Investigation
SRR7842556	United Kingdom		8	2018	19	5	1061	2515	3940	4632	12730	17742	19070	Investigation
SRR8297288	United Kingdom		8	2018	19	2	11	100	4043	6330	8002	9696	10245	Investigation
SRR8300448	United Kingdom		8	2018	19	2	124	194	4044	6331	8003	9697	10246	Investigation
SRR8356635	United Kingdom		8	2018	19	2	124	194	4044	6331	8003	9697	10246	Investigation
SRR8297321	United Kingdom		8	2018	19	48	235	2593	4045	6332	8004	9698	10247	Investigation
SRR8490795	United Kingdom		8	2018	34	2	26	21	3341	7208	9198	11214	11862	Investigation
SRR8297294	United Kingdom		8	2018	36	11	29	1918	2888	4441	8262	10054	10623	Investigation
SRR8304812	United Kingdom		8	2018	34	2	26	46	3307	6540	799	10085	10658	Investigation
SRR8299427	United Kingdom		8	2018	19	2	124	261	425	6740	8584	10447	11037	Investigation
SRR7873901	United Kingdom		8	2018	36	13	37	2924	61	7148	14510	19467	21029	Investigation
SRR7873892	United Kingdom		8	2018	34	2	1247	345	3866	852	9124	16854	18005	Investigation
SRR8304799	United Kingdom		8	2018	34	2	26	2941	3341	7202	9192	11207	11855	Investigation
SRR8307288	United Kingdom		8	2018	19	9	2	505	4610	7205	9195	11210	11858	Investigation
SRR7841491	United Kingdom		8	2018	19	9	2	505	809	7205	12711	16950	18133	Investigation
SRR7828433	United Kingdom		8	2018	19	9	2	505	4612	2482	9199	17014	18209	Investigation
SRR8356633	United Kingdom		8	2018	34	2	26	441	4642	564	9253	11285	11936	Investigation
SRR8350298	United Kingdom		8	2018	34	2	26	21	3953	939	9255	11287	11938	Investigation
SRR7866762	United Kingdom		8	2018	34	2	26	21	3953	9704	12654	16864	18018	Investigation
SRR8399297	United Kingdom		8	2018	19	2	11	3003	2593	7377	9430	11528	12206	Investigation
SRR7850514	United Kingdom		8	2018	19	2	11	3003	2593	7377	9430	11528	19072	Investigation
SRR8485041	United Kingdom		8	2018	19	2	62	3040	4774	7459	9554	11695	12386	Investigation
SRR8299445	United Kingdom		8	2018	34	2	134	3056	4795	7491	9598	11753	12450	Investigation
SRR8350293	United Kingdom		8	2018	19	2	11	27	4798	7493	9602	11759	12457	Investigation
SRR7842464	United Kingdom		8	2018	4358	2	1612	3058	4799	7494	9603	11760	12458	Investigation
SRR8356637	United Kingdom		8	2018	4358	2	1612	3058	4799	7494	9603	11760	12458	Investigation
SRR7890412	United Kingdom		8	2018	4358	2	1612	3058	6892	7494	14164	18979	20490	Investigation
SRR8375201	United Kingdom		8	2018	568	5	244	3065	1222	7530	9657	11835	12539	Investigation
SRR7879577	United Kingdom		8	2018	568	5	244	3065	1222	7530	9657	16858	18009	Investigation
SRR8490716	United Kingdom		8	2018	19	2	11	27	263	392	9662	11841	12547	Investigation
SRR7850693	United Kingdom		8	2018	19	101	434	722	1144	7584	12651	16861	18014	Investigation
SRR7828476	United Kingdom		8	2018	36	13	492	3119	4889	7629	12724	16967	18155	Investigation
SRR7867010	United Kingdom		8	2018	19	2	54	3128	4902	7645	9793	12004	18025	Investigation
SRR7841366	United Kingdom		8	2018	19	9	2	505	6482	7670	9827	17747	19077	Investigation
SRR7841603	United Kingdom		8	2018	34	2	26	3959	3603	985	12712	16951	18135	Investigation
SRR7903062	United Kingdom		8	2018	34	2	26	3959	3603	985	12712	16951	18135	Investigation
SRR7873928	United Kingdom		8	2018	2066	2	13	16	15	3574	12079	19511	21076	Investigation
SRR7885142	United Kingdom		8	2018	19	3	399	663	1053	9562	12473	16632	17755	Investigation
SRR7867028	United Kingdom		8	2018	19	2	144	225	6179	9707	12656	16868	18023	Investigation
SRR7828428	United Kingdom		8	2018	34	2	26	21	6141	9645	12579	16769	17909	Investigation
SRR7879608	United Kingdom		8	2018	313	444	2038	3936	6172	9689	12630	16832	17980	Investigation
SRR7879542	United Kingdom		8	2018	34	2	2039	3937	6173	9690	12634	16836	17985	Investigation
SRR7841470	United Kingdom		8	2018	34	2	2039	1086	6173	9690	12634	17745	19074	Investigation
SRR7879609	United Kingdom		8	2018	19	9	465	292	6174	9691	12635	16838	17987	Investigation
SRR7879547	United Kingdom		8	2018	19	59	230	3938	779	9692	12636	16839	17988	Investigation
SRR7873822	United Kingdom		8	2018	34	445	225	345	6175	9696	12645	16851	18001	Investigation
SRR7879573	United Kingdom		8	2018	213	62	241	368	693	9703	12653	16863	18017	Investigation
SRR7867043	United Kingdom		8	2018	213	62	241	368	693	9703	12653	16863	18017	Investigation
SRR7866900	United Kingdom		8	2018	34	2	26	46	3307	9705	12655	16865	18019	Investigation
SRR7867045	United Kingdom		8	2018	19	72	269	3940	6178	9706	1204	16867	18022	Investigation
SRR7850632	United Kingdom		8	2018	19	2	2	375	6183	9712	12663	16875	18035	Investigation
SRR7850611	United Kingdom		8	2018	36	13	139	3942	3007	9714	12664	16878	18039	Investigation
SRR7867024	United Kingdom		8	2018	34	2	18	21	3307	9719	12671	16894	18064	Investigation
SRR7842680	United Kingdom		8	2018	19	2	8	411	6189	965	12680	16908	18082	Investigation
SRR7850549	United Kingdom		8	2018	313	2	278	3949	6190	9725	12681	16909	18084	Investigation
SRR7879534	United Kingdom		8	2018	313	2	278	3949	6190	9725	12681	16909	20887	Investigation
SRR7850576	United Kingdom		8	2018	19	2	23	3950	602	9726	12682	16910	18085	Investigation
SRR7842575	United Kingdom		8	2018	34	2	357	21	3307	21	12683	16912	18087	Investigation
SRR7842541	United Kingdom		8	2018	34	2	26	48	3307	9728	12684	16913	18088	Investigation
SRR7842673	United Kingdom		8	2018	1649	2	2018	3951	6191	9729	12686	16915	18090	Investigation
SRR7850494	United Kingdom		8	2018	34	2	26	46	3307	9730	12687	16916	18091	Investigation
SRR7842644	United Kingdom		8	2018	19	48	235	363	6192	9731	12688	16917	18093	Investigation
SRR7841487	United Kingdom		8	2018	36	13	2046	3954	6201	9742	12700	16937	18117	Investigation
SRR7841518	United Kingdom		8	2018	19	5	1061	2515	3940	9743	12701	16939	18120	Investigation
SRR7842448	United Kingdom		8	2018	19	2	2047	249	850	9744	12702	16940	18121	Investigation
SRR7841585	United Kingdom		8	2018	19	5	2048	3955	6202	9745	12703	16941	18124	Investigation
SRR7841469	United Kingdom		8	2018	34	2	26	339	3341	9746	12704	16942	18125	Investigation
SRR7841599	United Kingdom		8	2018	34	2	26	3957	3307	9749	12708	16947	18130	Investigation
SRR7841344	United Kingdom		8	2018	34	2	26	3957	3307	9761	2062	16969	18157	Investigation
SRR7841527	United Kingdom		8	2018	19	260	2049	2132	6205	9750	12709	16948	18131	Investigation
SRR7828430	United Kingdom		8	2018	36	13	701	1243	6210	9762	12725	16970	18158	Investigation
SRR7828498	United Kingdom		8	2018	19	48	1594	3016	4733	9763	9474	16971	18159	Investigation
SRR7828298	United Kingdom		8	2018	34	2	2051	46	4551	9764	12726	16972	18160	Investigation
SRR7828303	United Kingdom		8	2018	99	58	224	740	5028	9765	12727	16973	18161	Investigation
SRR7828499	United Kingdom		8	2018	36	13	379	799	1255	9766	12728	16974	18162	Investigation
SRR7841365	United Kingdom		8	2018	19	1	299	381	6211	9767	12729	16976	18164	Investigation
SRR7828243	United Kingdom		8	2018	19	2	11	27	115	9771	12734	16984	18176	Investigation
SRR7828239	United Kingdom		8	2018	213	2	136	212	6213	9772	779	16986	18178	Investigation
SRR7828444	United Kingdom		8	2018	34	2	26	3971	6221	9786	12752	17011	18206	Investigation
SRR7828272	United Kingdom		8	2018	34	2	18	21	3307	1103	12753	17013	18208	Investigation
SRR7828456	United Kingdom		8	2018	34	2	134	3972	4108	864	12754	17015	18211	Investigation
SRR7874000	United Kingdom		8	2018	34	2	26	398	6380	10040	14534	19509	21074	Investigation
SRR7873836	United Kingdom		8	2018	313	2	278	2835	6480	6924	13273	17736	19064	Investigation
SRR7842488	United Kingdom		8	2018	19	78	245	467	6481	10196	13277	17740	19068	Investigation
SRR7842501	United Kingdom		8	2018	34	2	26	190	3341	6212	13279	17743	19071	Investigation
SRR7879558	United Kingdom		8	2018	34	2	18	21	3307	11061	14466	19394	20947	Investigation
SRR7879550	United Kingdom		8	2018	34	2	2298	4454	5943	11062	14467	19396	20949	Investigation
SRR7867314	United Kingdom		8	2018	19	2	260	1970	7076	11109	14535	19510	21075	Investigation
SRR7873965	United Kingdom		8	2018	34	2	26	190	3341	11110	1308	19512	21077	Investigation
SRR7867257	United Kingdom		8	2018	19	2	2309	459	7077	11111	14536	19513	21078	Investigation
SRR7873922	United Kingdom		8	2018	34	2	26	2309	7078	11112	14537	19514	21080	Investigation
SRR15362110	United Kingdom		8	2018	11	523	5608	4737	7522	30385	40653	54942		Investigation
SRR8361471	United Kingdom		8	2018	34	2	26	21	3341	5404	6883	8277	8721	Investigation	id MGT8 ST10117:2
SRR7873888	United Kingdom		8	2018	19	2	1303	2380	3718	5858	7433	9023	15468	Investigation	id MGT8 ST9023:3
SRR7850667	United Kingdom		8	2018	19	2	1303	2380	3718	5858	7433	9023	15468	Investigation	id MGT8 ST9023:3
SRR7842554	United Kingdom		8	2018	19	2	1303	2380	3718	5858	7433	9023	15468	Investigation	id MGT8 ST9023:3
SRR7850441	United Kingdom		8	2018	19	2	1303	2380	3718	5858	7433	9023	15468	Investigation	id MGT8 ST9023:3
SRR7879549	United Kingdom		8	2018	19	2	1303	2380	3718	5858	7433	9023	17906	Investigation	id MGT8 ST9023:3
SRR7892254	United Kingdom		8	2018	19	2	1303	2380	3718	5858	7433	9023	17906	Investigation	id MGT8 ST9023:3
SRR8370534	United Kingdom		8	2018	19	2	1303	2380	3718	5858	7433	9023	9900	Investigation	id MGT8 ST9023:3
SRR7873971	United Kingdom		8	2018	34	2	134	21	3357	617	802	8116	18368	Investigation	id MGT9 ST18368:3
SRR8300683	United Kingdom		8	2018	34	2	134	21	3357	617	802	8116	8554	Investigation	id MGT9 ST18368:3
SRR7867229	United Kingdom		8	2018	19	3	399	663	1053	1575	14171	19465	21026	Investigation	id MGT8 ST8113:1
SRR7828276	United Kingdom		8	2018	19	3	399	663	1053	9768	6748	16979	18169	Investigation	id MGT8 ST8113:1
SRR7828510	United Kingdom		8	2018	19	3	399	663	1053	1575	6748	8113	15636	Investigation	id MGT8 ST8113:1
SRR7828482	United Kingdom		8	2018	19	3	399	663	1053	1575	6748	8113	15636	Investigation	id MGT8 ST8113:1
SRR7850457	United Kingdom		8	2018	19	3	399	663	1053	1575	6748	8113	15636	Investigation	id MGT8 ST8113:1
SRR7850663	United Kingdom		8	2018	19	3	399	663	1053	1575	6748	8113	15636	Investigation	id MGT8 ST8113:1
SRR7850671	United Kingdom		8	2018	19	3	399	663	1053	5264	1915	8085	17907	Investigation	id MGT9 ST17907:0
SRR7867259	United Kingdom		8	2018	19	3	399	663	1053	5264	1915	8085	17907	Investigation	id MGT9 ST17907:0
SRR7841534	United Kingdom		8	2018	19	3	399	663	1053	5264	1915	8085	17907	Investigation	id MGT9 ST17907:0
SRR7828542	United Kingdom		8	2018	19	3	399	663	1053	5264	1915	8085	17907	Investigation	id MGT9 ST17907:0
SRR7841407	United Kingdom		8	2018	19	3	399	663	1053	5264	1915	8085	17907	Investigation	id MGT9 ST17907:0
SRR7867009	United Kingdom		8	2018	19	3	399	663	1053	5264	1915	8085	17907	Investigation	id MGT9 ST17907:0
SRR7866785	United Kingdom		8	2018	19	3	399	663	1053	5264	1915	8085	17907	Investigation	id MGT9 ST17907:0
SRR7873880	United Kingdom		8	2018	19	3	399	663	1053	5264	1915	8085	17907	Investigation	id MGT9 ST17907:0
SRR7842677	United Kingdom		8	2018	19	3	399	663	1053	5264	1915	8085	17907	Investigation	id MGT9 ST17907:0
SRR7842557	United Kingdom		8	2018	19	3	399	663	1053	5264	1915	8085	17907	Investigation	id MGT9 ST17907:0
SRR7828324	United Kingdom		8	2018	19	3	399	663	1053	5264	1915	8085	17907	Investigation	id MGT9 ST17907:0
SRR7850649	United Kingdom		8	2018	19	3	399	663	1053	5264	1915	8085	17907	Investigation	id MGT9 ST17907:0
SRR7842485	United Kingdom		8	2018	19	3	399	663	1053	5264	1915	8085	17907	Investigation	id MGT9 ST17907:0
SRR7850603	United Kingdom		8	2018	19	3	399	663	1053	5264	1915	8085	17907	Investigation	id MGT9 ST17907:0
SRR7879490	United Kingdom		8	2018	19	3	399	663	1053	5264	1915	8085	17907	Investigation	id MGT9 ST17907:0
SRR7828417	United Kingdom		8	2018	19	3	399	663	1053	5264	1915	8085	17907	Investigation	id MGT9 ST17907:0
SRR7842459	United Kingdom		8	2018	19	3	399	663	1053	5264	1915	8085	17907	Investigation	id MGT9 ST17907:0
SRR7873870	United Kingdom		8	2018	19	3	399	663	1053	5264	1915	8085	17907	Investigation	id MGT9 ST17907:0
SRR7828506	United Kingdom		8	2018	19	3	399	663	1053	5264	1915	8085	17907	Investigation	id MGT9 ST17907:0
SRR7850537	United Kingdom		8	2018	19	3	399	663	1053	5264	1915	8085	17907	Investigation	id MGT9 ST17907:0
SRR7879602	United Kingdom		8	2018	19	3	399	663	1053	5314	1915	8920	18122	Investigation	id MGT9 ST18122:0
SRR7841620	United Kingdom		8	2018	19	3	399	663	1053	5314	1915	8920	18122	Investigation	id MGT9 ST18122:0
SRR8367050	United Kingdom		8	2018	19	3	399	663	1053	1575	1915	8254	8698	Investigation	id MGT9 ST8586:1
SRR8304815	United Kingdom		8	2018	19	3	399	663	1053	1575	1915	8254	8698	Investigation	id MGT9 ST8586:1
SRR8333773	United Kingdom		8	2018	19	3	399	663	1053	1575	1915	8254	8698	Investigation	id MGT9 ST8586:1
SRR8366152	United Kingdom		8	2018	19	3	399	663	1053	1575	1915	8254	8698	Investigation	id MGT9 ST8586:1
SRR7828458	United Kingdom		8	2018	34	2	26	21	3333	5434	6916	17012	18207	Investigation	id MGT8 ST8318:2
SRR15361929	United Kingdom		8	2018	34	2	118	21	3637	7661	12631	16833	40674	Investigation	id MGT8 ST16833:3
SRR7879606	United Kingdom		8	2018	34	2	118	21	3637	7661	12631	16833	17981	Investigation	id MGT8 ST16833:3
SRR7866889	United Kingdom		8	2018	34	2	118	21	3637	7661	12631	16833	17981	Investigation	id MGT8 ST16833:3
SRR7879448	United Kingdom		8	2018	34	2	118	21	3637	7661	12631	16833	17981	Investigation	id MGT8 ST16833:3
SRR7828230	United Kingdom		8	2018	19	57	215	331	818	812	1020	8285	8731	Investigation	id MGT9 ST8731:1
SRR8333781	United Kingdom		8	2018	34	2	18	21	3562	5607	7136	8621	9105	Investigation	id MGT7 ST7136:2
SRR8815444	United Kingdom	2018-09-15	9	2018	19	2	2	2	5866	2	16079	21664	23486	Investigation
SRR8815425	United Kingdom	2018-09-15	9	2018	19	2	2	2	33	2	6784	8622	15256	Investigation
SRR8815433	United Kingdom	2018-09-15	9	2018	19	2	2	2	33	6342	6784	8622	15256	Investigation
SRR8815396	United Kingdom	2018-09-15	9	2018	19	2	2	2	33	2	16081	21659	23479	Investigation
SRR8815394	United Kingdom	2018-09-15	9	2018	19	2	2	2	33	6342	6784	8622	15256	Investigation
SRR8815442	United Kingdom	2018-09-15	9	2018	19	2	2	2	33	6342	6058	8622	15256	Investigation
SRR8815386	United Kingdom	2018-09-15	9	2018	19	2	2	2	33	6342	6784	21661	23482	Investigation
SRR7890237	United Kingdom		9	2018	19	2	2	2	33	2	2	18982	20494	Investigation
SRR8815412	United Kingdom	2018-09-15	9	2018	19	2	2	2	7796	2	6784	8622	15256	Investigation
SRR8815448	United Kingdom	2018-09-15	9	2018	19	2	2	2	33	6342	16079	21654	23473	Investigation
SRR8815413	United Kingdom	2018-09-15	9	2018	19	2	2	2	5866	6342	1996	8622	15256	Investigation
SRR8815419	United Kingdom	2018-09-15	9	2018	19	2	2	2	33	2	2	8622	15256	Investigation
SRR8815388	United Kingdom	2018-09-15	9	2018	19	2	2	2	33	2	16081	21659	23480	Investigation
SRR8815389	United Kingdom	2018-09-15	9	2018	19	2	2	2	33	2	16081	21659	23480	Investigation
SRR8815422	United Kingdom	2018-09-15	9	2018	19	2	2	2	7809	6342	6784	21699	23523	Investigation
SRR8815409	United Kingdom	2018-09-15	9	2018	19	2	2	2	33	2	2	8622	15256	Investigation
SRR8815390	United Kingdom	2018-09-15	9	2018	19	2	2	2	33	2	6784	8622	15256	Investigation
SRR8815418	United Kingdom	2018-09-15	9	2018	19	2	2	2	7797	2	2	21658	23477	Investigation
SRR8815451	United Kingdom	2018-09-15	9	2018	19	2	2	2	33	2	16079	21664	23486	Investigation
SRR8815400	United Kingdom	2018-09-15	9	2018	19	2	2	2	33	2	16079	21654	23473	Investigation
SRR8815395	United Kingdom	2018-09-15	9	2018	19	2	2	2	33	2	2	8622	15256	Investigation
SRR8815387	United Kingdom	2018-09-15	9	2018	19	2	2	2	33	12263	6784	21660	23481	Investigation
SRR8815435	United Kingdom	2018-09-15	9	2018	19	2	2	2	33	2	16081	21659	23480	Investigation
SRR8815441	United Kingdom	2018-09-15	9	2018	19	2	2	2	7796	2	6058	8622	15256	Investigation
SRR8815430	United Kingdom	2018-09-15	9	2018	19	2	2	2	33	2	16088	21675	23497	Investigation
SRR8815445	United Kingdom	2018-09-15	9	2018	19	2	2	2	33	2	16079	21654	23473	Investigation
SRR8815397	United Kingdom	2018-09-15	9	2018	19	2	2	2	33	2	16081	21659	23478	Investigation
SRR8815408	United Kingdom	2018-09-15	9	2018	19	2	2	2	7797	6342	6784	21658	23477	Investigation
SRR8815392	United Kingdom	2018-09-15	9	2018	19	2	2	2	33	2	2	8622	15256	Investigation
SRR8815429	United Kingdom	2018-09-15	9	2018	19	2	2	2	33	2	16088	21675	23497	Investigation
SRR8815440	United Kingdom	2018-09-15	9	2018	19	2	2	2	5866	6342	6784	8622	23491	Investigation
SRR8815421	United Kingdom	2018-09-15	9	2018	19	2	2	2	33	9242	6784	8622	23522	Investigation
SRR8815403	United Kingdom	2018-09-15	9	2018	19	2	2	2	5866	2	2	8622	15256	Investigation
SRR8815404	United Kingdom	2018-09-15	9	2018	19	2	2	2	7796	2	16079	21656	23475	Investigation
SRR7828504	United Kingdom		9	2018	19	2	2	2	33	2	2	13251	18171	Investigation
SRR8815401	United Kingdom	2018-09-15	9	2018	19	2	2428	2	33	2	9252	8622	15256	Investigation
SRR8815398	United Kingdom	2018-09-15	9	2018	19	2	2	2	7796	2	16079	21656	23475	Investigation
SRR8815391	United Kingdom	2018-09-15	9	2018	19	2	2	2	7797	2	2	21658	23477	Investigation
SRR8815415	United Kingdom	2018-09-15	9	2018	19	2	2	2	33	2	16088	21675	23497	Investigation
SRR8815405	United Kingdom	2018-09-15	9	2018	19	2	2	2	7796	2	16079	21656	23475	Investigation
SRR8815427	United Kingdom	2018-09-15	9	2018	19	2	2	2	33	6342	1996	8622	15256	Investigation
SRR8815406	United Kingdom	2018-09-15	9	2018	19	2	2	2	33	6342	6784	8622	23493	Investigation
SRR8815416	United Kingdom	2018-09-15	9	2018	19	2	2	2	5866	6342	3009	8622	15256	Investigation
SRR8815399	United Kingdom	2018-09-15	9	2018	19	2	2	2	4641	12262	16079	21655	23474	Investigation
SRR8815402	United Kingdom	2018-09-15	9	2018	19	2	2	2	33	2	16080	21657	23476	Investigation
SRR8815449	United Kingdom	2018-09-15	9	2018	19	2	2	2	33	2	16079	21664	23485	Investigation
SRR8815443	United Kingdom	2018-09-15	9	2018	19	2	2	2	5866	6342	16079	21665	23487	Investigation
SRR8815407	United Kingdom	2018-09-15	9	2018	19	2	2	2	7735	6342	16087	21671	23492	Investigation
SRR8815434	United Kingdom	2018-09-15	9	2018	19	271	651	2	33	12267	6058	21672	23494	Investigation
SRR8815420	United Kingdom	2018-09-15	9	2018		2	2	2	33	6342	16109	21700	23524	Investigation
SRR8815428	United Kingdom	2018-09-15	9	2018	19	2	2	2	17857	2	7242	53484	58594	Investigation
SRR8815426	United Kingdom	2018-09-15	9	2018	19	2	2	2	33	2	39942	53867	59075	Investigation
SRR8815439	United Kingdom	2018-09-15	9	2018	19	2	2	2	33	2	39943	53868	59076	Investigation
SRR8815432	United Kingdom	2018-09-15	9	2018	19	2	2	2	17857	2	16088	53963	59185	Investigation
SRR8815410	United Kingdom	2018-09-15	9	2018	19	2	2	2	7796	2	40011	54048	59306	Investigation
SRR8815431	United Kingdom	2018-09-15	9	2018	19	2	2	2	17964	2	16088	54049	59307	Investigation
SRR8815423	United Kingdom	2018-09-15	9	2018	19	2	2	2	33	2	2	8622	15256	Investigation
SRR8815424	United Kingdom	2018-09-15	9	2018	19	2	2	2	33	2	2	8622	15256	Investigation
SRR8815437	United Kingdom	2018-09-15	9	2018	19	2	2	2	33	2	2	8622	15256	Investigation
SRR8815393	United Kingdom	2018-09-15	9	2018	19	2	2	2	33	2	2	8622	15256	Investigation
SRR8815438	United Kingdom	2018-09-15	9	2018	19	2	2	2	33	2	2	8622	15256	Investigation
SRR8815447	United Kingdom	2018-09-15	9	2018		2	1398	2	5866	12264	16082	21662	23483	Investigation
SRR8815450	United Kingdom	2018-09-15	9	2018	19	2	2	2	33	6342	16083	21663	23484	Investigation
SRR8815417	United Kingdom	2018-09-15	9	2018	19	2	2	2	5866	12265	16084	21666	23488	Investigation
SRR8815436	United Kingdom	2018-09-15	9	2018	19	2	2	2	5866	2	6058	21667	23489	Investigation
SRR7873863	United Kingdom		9	2018	34	2	1289	21	3307	5810	7372	8952	18054	Investigation
SRR7890521	United Kingdom		9	2018	34	2	2254	21	3307	787	8260	18981	20493	Investigation
SRR7890492	United Kingdom		9	2018	19	2	56	4367	577	10839	1043	8430	18078	Investigation
SRR8098332	United Kingdom		9	2018	19	2	56	81	577	5805	7367	8946	9456	Investigation
SRR8293802	United Kingdom		9	2018	19	2	56	81	577	5350	8539	10390	10977	Investigation
SRR8142787	United Kingdom		9	2018	19	2	145	226	403	1012	803	8291	8737	Investigation
SRR7867175	United Kingdom		9	2018	19	2	145	226	403	1012	803	8291	8737	Investigation
SRR7911501	United Kingdom		9	2018	19	2	145	226	403	1012	1260	8376	59167	Investigation
SRR8084322	United Kingdom		9	2018	19	2	145	226	403	618	803	8938	9448	Investigation
SRR8490722	United Kingdom		9	2018	19	2	145	226	403	618	9661	11840	12546	Investigation
SRR7890238	United Kingdom		9	2018	19	2	145	226	403	9724	12677	16904	18076	Investigation
SRR8485110	United Kingdom		9	2018	19	2	145	226	403	854	1076	8413	8870	Investigation
SRR7997059	United Kingdom		9	2018	19	2	145	226	403	854	1076	8413	8870	Investigation
SRR8107338	United Kingdom		9	2018	19	2	145	226	403	869	4129	10451	11274	Investigation
SRR7890437	United Kingdom		9	2018	19	2	145	226	403	4093	4129	18985	20497	Investigation
SRR7962010	United Kingdom		9	2018	19	2	145	226	403	869	4129	19265	20805	Investigation
SRR7879554	United Kingdom		9	2018	19	2	145	4455	403	4093	14469	19398	20951	Investigation
SRR7911415	United Kingdom		9	2018	19	2	145	226	7008	2581	9254	19259	20796	Investigation
SRR7903004	United Kingdom		9	2018	19	2	145	226	403	10776	9254	18859	20354	Investigation
SRR7892207	United Kingdom		9	2018	19	2	145	226	403	2581	9254	18987	20499	Investigation
SRR7892224	United Kingdom		9	2018	19	2	145	226	403	2581	9254	18987	20499	Investigation
SRR8118199	United Kingdom		9	2018	19	2	145	226	403	5857	7431	9020	9536	Investigation
SRR8118208	United Kingdom		9	2018	19	2	145	2326	403	854	7432	9021	9538	Investigation
SRR7903064	United Kingdom		9	2018	19	2	2243	226	403	6176	7818	18853	20348	Investigation
SRR8084261	United Kingdom		9	2018	19	52	2	2208	3464	6488	1579	10010	10576	Investigation
SRR7996749	United Kingdom		9	2018	19	52	2	2208	3464	5458	7695	9326	9856	Investigation
SRR7879498	United Kingdom		9	2018	19	52	2	271	472	697	12638	16841	17991	Investigation
SRR7961999	United Kingdom		9	2018	19	9	188	292	501	5704	7254	19266	20806	Investigation
SRR7902712	United Kingdom		9	2018	19	9	188	292	501	10777	14084	18860	20355	Investigation
SRR7910393	United Kingdom		9	2018	19	9	188	292	501	10777	14084	18860	20355	Investigation
SRR7884609	United Kingdom		9	2018	19	57	215	331	560	10878	14211	19041	20560	Investigation
SRR7867297	United Kingdom		9	2018	19	2	11	27	115	11092	14512	19470	21032	Investigation
SRR7842413	United Kingdom		9	2018	34	2	225	345	3434	835	2082	8281	18137	Investigation
SRR7962002	United Kingdom		9	2018	19	4	2	203	372	735	14381	19267	20807	Investigation
SRR7962270	United Kingdom		9	2018	34	2	441	48	4271	10195	13275	17738	20870	Investigation
SRR7873960	United Kingdom		9	2018	34	2	441	48	4271	10195	13275	17738	19066	Investigation
SRR8087173	United Kingdom		9	2018	19	2	145	409	802	1181	1209	10009	11225	Investigation
SRR7885233	United Kingdom		9	2018	19	2	145	409	802	1181	1209	10009	10575	Investigation
SRR7998242	United Kingdom		9	2018	19	2	145	409	802	1181	1209	10009	10575	Investigation
SRR7873849	United Kingdom		9	2018	19	2	145	409	6185	1181	12669	16887	18053	Investigation
SRR8116995	United Kingdom		9	2018	34	2	1300	430	3307	5852	7422	9011	9527	Investigation
SRR7892261	United Kingdom		9	2018	19	9	2040	313	694	1107	12637	16840	17989	Investigation
SRR7879632	United Kingdom		9	2018	19	9	2040	313	694	1107	12637	16840	17989	Investigation
SRR7828373	United Kingdom		9	2018	19	2	54	2194	797	5407	6887	16980	18172	Investigation
SRR7885228	United Kingdom		9	2018	19	2	54	2194	797	5407	6887	16980	18172	Investigation
SRR7879601	United Kingdom		9	2018	19	2	145	522	829	1217	1511	17251	18499	Investigation
SRR7997200	United Kingdom		9	2018	19	1	1	2717	848	1251	8420	10238	10818	Investigation
SRR8137441	United Kingdom		9	2018	2212	2	1390	186	4182	6560	8325	10125	10698	Investigation
SRR7884638	United Kingdom		9	2018	19	9	2	505	809	6853	1691	10627	20561	Investigation
SRR7997044	United Kingdom		9	2018	36	11	29	58	2888	6077	5932	9328	9858	Investigation
SRR8137286	United Kingdom		9	2018	34	2	18	21	3525	7376	3632	11527	12204	Investigation
SRR8114884	United Kingdom		9	2018	34	2	18	21	3525	5708	3632	8802	9299	Investigation
SRR8106773	United Kingdom		9	2018	34	2	18	21	3525	5708	3632	10664	11268	Investigation
SRR7998211	United Kingdom		9	2018	19	2	694	1287	1930	3102	3646	10456	11046	Investigation
SRR7879548	United Kingdom		9	2018	34	2	26	21	3483	3097	3786	8618	17990	Investigation
SRR7910376	United Kingdom		9	2018	36	210	29	1775	42	11006	14391	19280	20822	Investigation
SRR7997120	United Kingdom		9	2018	19	9	2	505	2851	6081	7699	9332	9863	Investigation
SRR7911448	United Kingdom		9	2018	19	9	2	505	2851	6081	7699	9332	21022	Investigation
SRR8293607	United Kingdom		9	2018	19	3	399	663	1053	5314	1915	8920	9877	Investigation
SRR8293587	United Kingdom		9	2018	19	3	399	663	1053	5314	1915	8920	9877	Investigation
SRR8131468	United Kingdom		9	2018	19	3	399	663	1053	5264	1915	8085	9548	Investigation
SRR8106805	United Kingdom		9	2018	19	3	399	663	1053	5823	1915	8969	9481	Investigation
SRR7997079	United Kingdom		9	2018	19	3	399	663	1053	5264	1915	8085	8521	Investigation
SRR7997057	United Kingdom		9	2018	19	3	399	663	1053	5264	1915	8085	8521	Investigation
SRR7996831	United Kingdom		9	2018	19	3	399	663	1053	5264	1915	8085	8521	Investigation
SRR8087209	United Kingdom		9	2018	19	3	399	663	1053	5264	1915	8085	8521	Investigation
SRR8375202	United Kingdom		9	2018	19	3	399	663	1053	5264	1915	8085	8521	Investigation
SRR8114880	United Kingdom		9	2018	19	3	399	663	1053	5264	1915	8085	8521	Investigation
SRR8369291	United Kingdom		9	2018	19	3	399	663	1053	5264	1915	8085	8521	Investigation
SRR8299439	United Kingdom		9	2018	19	3	399	663	1053	5264	1915	8085	8521	Investigation
SRR8114895	United Kingdom		9	2018	19	3	399	663	1053	5264	1915	8085	9504	Investigation
SRR8131508	United Kingdom		9	2018	19	3	399	663	1053	5264	1915	8085	8522	Investigation
SRR8118229	United Kingdom		9	2018	19	3	399	663	1053	5264	1915	8085	8874	Investigation
SRR8299433	United Kingdom		9	2018	19	3	399	663	1053	5264	1915	8085	8521	Investigation
SRR8293532	United Kingdom		9	2018	19	3	399	663	1053	1575	6748	8113	9737	Investigation
SRR8118245	United Kingdom		9	2018	19	3	399	663	1053	1575	6748	8113	9544	Investigation
SRR8131575	United Kingdom		9	2018	19	3	399	663	1053	5883	6748	9059	9579	Investigation
SRR8137434	United Kingdom		9	2018	19	3	399	663	1053	1575	1915	8254	9879	Investigation
SRR8114922	United Kingdom		9	2018	19	3	399	663	1053	1575	1915	8254	9879	Investigation
SRR8492333	United Kingdom		9	2018	19	3	399	663	1053	1575	8492	10324	10907	Investigation
SRR8131578	United Kingdom		9	2018	19	3	399	663	1053	5314	9129	11132	11778	Investigation
SRR7962013	United Kingdom		9	2018	19	3	399	663	1053	5264	7407	8994	20802	Investigation
SRR7892334	United Kingdom		9	2018	19	3	399	663	1053	5314	1915	8920	18061	Investigation
SRR7962115	United Kingdom		9	2018	19	3	399	663	1053	1575	1915	8254	17908	Investigation
SRR7910401	United Kingdom		9	2018	19	3	399	663	7016	5314	1915	19279	20821	Investigation
SRR7902707	United Kingdom		9	2018	19	3	399	663	1053	5314	1915	18854	20349	Investigation
SRR7879621	United Kingdom		9	2018	19	3	399	663	1053	5264	1915	8085	17855	Investigation
SRR7850560	United Kingdom		9	2018	19	3	399	663	1053	1575	1915	8254	18095	Investigation
SRR7962031	United Kingdom		9	2018	19	3	399	663	1053	5264	1915	8085	17855	Investigation
SRR7873860	United Kingdom		9	2018	19	3	399	663	1053	5264	9286	16888	18055	Investigation
SRR7873939	United Kingdom		9	2018	19	3	399	663	1053	5264	1915	16890	18057	Investigation
SRR7842670	United Kingdom		9	2018	19	3	399	2361	1053	5264	1915	8941	18098	Investigation
SRR7962119	United Kingdom		9	2018	19	3	399	663	1053	1575	1915	8254	20795	Investigation
SRR7842450	United Kingdom		9	2018	19	3	399	663	1053	1575	1915	8254	18139	Investigation
SRR7962324	United Kingdom		9	2018	19	3	399	663	1053	1575	1915	8254	20795	Investigation
SRR7962125	United Kingdom		9	2018	19	3	399	663	1053	1575	1915	19460	21019	Investigation
SRR8293776	United Kingdom		9	2018	19	3	399	663	4748	1575	9512	11641	12324	Investigation
SRR7962327	United Kingdom		9	2018	19	3	399	663	1053	5314	1915	8920	15290	Investigation
SRR7873959	United Kingdom		9	2018	34	2	2042	3945	3354	1905	7623	16889	18056	Investigation
SRR7903101	United Kingdom		9	2018	323	2	11	2151	906	5299	7296	8860	20881	Investigation
SRR8118234	United Kingdom		9	2018	323	2	11	2151	906	5299	7296	8860	9368	Investigation
SRR8142780	United Kingdom		9	2018	34	2	26	21	3372	5315	6777	8148	8587	Investigation
SRR8272677	United Kingdom		9	2018	19	2	1193	2179	3414	5375	6850	8239	8682	Investigation
SRR8272579	United Kingdom		9	2018	34	2	26	49	3415	5378	6852	8242	8685	Investigation
SRR8272650	United Kingdom		9	2018	34	2	26	354	3416	5379	1073	8243	8686	Investigation
SRR7961924	United Kingdom		9	2018	34	2	2286	21	7010	5395	14377	19261	20800	Investigation
SRR8118259	United Kingdom		9	2018	34	2	26	2187	3307	570	6874	8267	9507	Investigation
SRR8385665	United Kingdom		9	2018	19	2	23	392	602	5419	6899	8298	8744	Investigation
SRR8131535	United Kingdom		9	2018	19	2	23	392	602	5419	6899	8436	9576	Investigation
SRR8114885	United Kingdom		9	2018	19	2	23	392	602	5419	6899	8436	9300	Investigation
SRR8293831	United Kingdom		9	2018	36	221	139	1854	3007	6888	8769	10678	11284	Investigation
SRR7961930	United Kingdom		9	2018	34	2	26	507	3462	5457	14380	19264	20804	Investigation
SRR8484236	United Kingdom		9	2018	19	273	1213	2220	3488	5482	6981	8411	8868	Investigation
SRR8166229	United Kingdom		9	2018	34	2	26	339	3341	5483	6982	8412	8869	Investigation
SRR7911460	United Kingdom		9	2018	34	2	134	21	7009	5534	7715	19260	20797	Investigation
SRR8113208	United Kingdom		9	2018	19	78	245	1818	3530	1705	7402	8989	9501	Investigation
SRR8293816	United Kingdom		9	2018	34	2	1247	345	3586	852	7179	8683	9171	Investigation
SRR7867244	United Kingdom		9	2018	34	2	1247	345	3586	11091	9232	19469	21031	Investigation
SRR8114844	United Kingdom		9	2018	313	2	3	2320	3632	5707	7257	8801	9298	Investigation
SRR8114900	United Kingdom		9	2018	313	2	3	2320	3632	5707	7405	8992	9505	Investigation
SRR8118232	United Kingdom		9	2018	19	1	1	2333	848	5739	7295	8859	9367	Investigation
SRR8087205	United Kingdom		9	2018	19	9	188	2358	3683	5791	7348	8919	9428	Investigation
SRR8087137	United Kingdom		9	2018	34	2	26	21	3691	5801	7361	8939	9449	Investigation
SRR7997060	United Kingdom		9	2018	19	2	1193	366	3414	5812	7374	8954	9859	Investigation
SRR7997062	United Kingdom		9	2018	19	2	1288	438	3867	6078	7369	9329	9860	Investigation
SRR7892312	United Kingdom		9	2018	34	2	26	1929	3341	10775	14083	18858	20353	Investigation
SRR8084315	United Kingdom		9	2018	34	2	1289	21	3307	5810	7372	8952	9462	Investigation
SRR7890487	United Kingdom		9	2018	34	2	26	2610	3307	10841	1297	18984	20496	Investigation
SRR8114908	United Kingdom		9	2018	34	2	1299	21	3307	5851	7420	9009	9525	Investigation
SRR8118178	United Kingdom		9	2018	34	2	1302	816	3341	5855	7429	9018	9534	Investigation
SRR8118223	United Kingdom		9	2018	19	2	217	2381	3719	5859	7434	9024	9541	Investigation
SRR8118251	United Kingdom		9	2018	34	2	1305	2382	3722	5862	7437	9027	9545	Investigation
SRR7911377	United Kingdom		9	2018	34	2	26	48	3307	6565	8332	19558	21129	Investigation
SRR8118233	United Kingdom		9	2018	36	13	379	1874	3828	6015	7625	9246	9774	Investigation
SRR8490822	United Kingdom		9	2018	36	13	1003	1243	2793	6041	5445	9282	9812	Investigation
SRR7995739	United Kingdom		9	2018	19	48	235	363	3865	6074	7693	9324	9854	Investigation
SRR7996739	United Kingdom		9	2018	34	2	1247	2474	3866	6075	7694	9325	9855	Investigation
SRR7996835	United Kingdom		9	2018	34	2	26	190	3341	6076	7696	9327	9857	Investigation
SRR7997102	United Kingdom		9	2018	36	13	37	2475	61	6079	7697	9330	9861	Investigation
SRR7997112	United Kingdom		9	2018	34	2	26	21	3868	6080	7698	9331	9862	Investigation
SRR8116979	United Kingdom		9	2018	36	13	37	53	3877	6090	7712	9348	9881	Investigation
SRR8166228	United Kingdom		9	2018	34	2	26	2736	3474	6095	8477	10310	10893	Investigation
SRR8137287	United Kingdom		9	2018	19	2	1352	2482	3880	6098	7724	9363	12205	Investigation
SRR7842665	United Kingdom		9	2018	19	2	1352	2482	3880	6098	7724	9363	18097	Investigation
SRR8293777	United Kingdom		9	2018	34	2	26	21	3870	6129	7764	11640	12323	Investigation
SRR7998217	United Kingdom		9	2018	34	2	1442	2658	4131	6487	8226	10008	10574	Investigation
SRR7998252	United Kingdom		9	2018	36	13	986	2715	4220	6619	8417	10235	10815	Investigation
SRR8166241	United Kingdom		9	2018	34	2	26	2716	4222	3563	8419	10237	10817	Investigation
SRR7998232	United Kingdom		9	2018	36	13	379	2718	4223	6621	8421	10239	10819	Investigation
SRR7998213	United Kingdom		9	2018	36	13	379	2719	4224	6622	8422	10240	10820	Investigation
SRR7998254	United Kingdom		9	2018	34	2	26	21	4226	6624	8424	10242	10822	Investigation
SRR8272605	United Kingdom		9	2018	19	2	294	1462	3211	6691	8529	10378	10965	Investigation
SRR8293801	United Kingdom		9	2018	19	2	217	438	4278	6699	8538	10389	10976	Investigation
SRR7903105	United Kingdom		9	2018	19	2	124	261	425	6740	8584	19335	20880	Investigation
SRR8087220	United Kingdom		9	2018	19	59	230	350	683	6883	8761	10663	11267	Investigation
SRR7903111	United Kingdom		9	2018	19	1	1	533	848	6885	8764	11582	12263	Investigation
SRR7997193	United Kingdom		9	2018	19	1	1	533	848	6885	8764	11582	12263	Investigation
SRR15696140	United Kingdom	2018-09-20	9	2018	19	2	126	3032	4757	30030	9528	54350	59666	Investigation
SRR7998220	United Kingdom		9	2018	19	9	1603	2245	3526	5541	9531	11664	12350	Investigation
SRR7998230	United Kingdom		9	2018	19	2	123	1952	3034	7443	9532	11666	12352	Investigation
SRR8292221	United Kingdom		9	2018	36	11	1605	58	4761	7445	9534	11668	12354	Investigation
SRR8166150	United Kingdom		9	2018	34	2	225	3036	4766	7450	9540	11678	12366	Investigation
SRR7962117	United Kingdom		9	2018	3478	2	26	21	3603	7693	9859	12093	20799	Investigation
SRR7903040	United Kingdom		9	2018	36	13	1812	1286	5483	8586	11053	14047	14896	Investigation
SRR7884706	United Kingdom		9	2018	19	78	245	467	852	1294	12578	16768	17905	Investigation
SRR7867195	United Kingdom		9	2018	19	48	235	1789	6180	9708	12657	16869	18028	Investigation
SRR7892270	United Kingdom		9	2018	19	48	235	1789	6180	9708	12657	16869	18028	Investigation
SRR7867048	United Kingdom		9	2018	19	2	317	3941	6181	9709	12658	16870	18029	Investigation
SRR7850661	United Kingdom		9	2018	34	2	26	3943	3307	9715	12665	16879	18040	Investigation
SRR7842658	United Kingdom		9	2018	19	446	2	294	6193	2161	12690	16919	18096	Investigation
SRR7850474	United Kingdom		9	2018	36	13	2045	3952	6194	9732	12691	16920	18099	Investigation
SRR7841408	United Kingdom		9	2018	19	2	442	737	115	9751	12713	16952	18136	Investigation
SRR7841602	United Kingdom		9	2018	36	11	29	58	1217	9752	12714	16953	18138	Investigation
SRR7911461	United Kingdom		9	2018	19	1	2091	8	2638	9947	12951	17280	20798	Investigation
SRR7892301	United Kingdom		9	2018	19	48	235	4028	6845	9911	13214	18857	20352	Investigation
SRR7828450	United Kingdom		9	2018	36	45	162	4135	6483	10198	13281	17748	19078	Investigation
SRR7910366	United Kingdom		9	2018	19	2	54	2362	3692	11007	14392	19281	20823	Investigation
SRR7892342	United Kingdom		9	2018	36	13	2242	1874	6832	10752	8324	18812	20301	Investigation
SRR7892272	United Kingdom		9	2018	19	2	442	737	1257	10773	14081	18855	20350	Investigation
SRR7892291	United Kingdom		9	2018	19	57	391	331	4802	10774	14082	18856	20351	Investigation
SRR7902683	United Kingdom		9	2018	34	2	26	441	6846	10778	14085	18861	20356	Investigation
SRR7903073	United Kingdom		9	2018	34	2	26	2749	3307	10779	14086	18862	20357	Investigation
SRR7903014	United Kingdom		9	2018	36	13	1425	4344	4073	10587	14087	18863	20358	Investigation
SRR7902682	United Kingdom		9	2018	34	485	26	4211	3307	10780	14088	18864	20359	Investigation
SRR7892171	United Kingdom		9	2018	19	9	201	4368	694	10840	14166	18983	20495	Investigation
SRR7890384	United Kingdom		9	2018	36	31	2255	4273	6893	10842	14167	18986	20498	Investigation
SRR7962077	United Kingdom		9	2018	36	11	29	58	2888	4441	14378	19262	20801	Investigation
SRR7962127	United Kingdom		9	2018	19	48	235	363	7011	10999	14379	19263	20803	Investigation
SRR7911395	United Kingdom		9	2018	19	48	235	363	7011	10999	14560	19559	21130	Investigation
SRR7911394	United Kingdom		9	2018	36	13	700	4436	7017	11008	14393	19282	20824	Investigation
SRR7962319	United Kingdom		9	2018	36	13	379	784	7052	11057	14462	19389	20941	Investigation
SRR7962278	United Kingdom		9	2018	19	64	319	4453	3524	11058	14463	19390	20942	Investigation
SRR7962255	United Kingdom		9	2018	19	48	235	363	606	11059	14464	19391	20943	Investigation
SRR7879459	United Kingdom		9	2018	34	2	26	21	3341	559	14468	19397	20950	Investigation
SRR7879617	United Kingdom		9	2018	34	500	26	21	3307	21	14470	19399	20952	Investigation
SRR7874010	United Kingdom		9	2018	34	2	26	4456	7055	11063	14471	19400	20953	Investigation
SRR7962208	United Kingdom		9	2018	34	2	26	4459	7064	11086	14505	19459	21018	Investigation
SRR7911475	United Kingdom		9	2018	313	2	2302	4460	7065	11087	14506	19461	21020	Investigation
SRR7962052	United Kingdom		9	2018	36	13	139	217	7066	11088	14507	19462	21023	Investigation
SRR7962214	United Kingdom		9	2018	213	62	241	4071	7067	8289	14508	19463	21024	Investigation
SRR7962122	United Kingdom		9	2018	19	48	2303	4461	7068	11089	14509	19464	21025	Investigation
SRR7867322	United Kingdom		9	2018	34	2	26	21	5791	11090	14511	19468	21030	Investigation
SRR8815411	United Kingdom	2018-09-15	9	2018	19	553	2	2	5867	12266	11101	21669		Investigation
SRR8485118	United Kingdom		9	2018	16	1245	5612	10949	18285	30395	40664	54956		Investigation
SRR7884487	United Kingdom		9	2018	19	3	399	663	1053	1575	6748	8113	15636	Investigation	id MGT8 ST8113:1
SRR7874111	United Kingdom		9	2018	19	3	399	663	1053	5264	1915	8085	17907	Investigation	id MGT9 ST17907:0
SRR7873977	United Kingdom		9	2018	19	3	399	663	1053	5264	1915	8085	17907	Investigation	id MGT9 ST17907:0
SRR7850627	United Kingdom		9	2018	19	3	399	663	1053	5264	1915	8085	17907	Investigation	id MGT9 ST17907:0
SRR7873954	United Kingdom		9	2018	19	3	399	663	1053	5264	7407	8994	18027	Investigation	id MGT9 ST18027:0
SRR7885289	United Kingdom		9	2018	19	3	399	663	1053	5264	7407	8994	18027	Investigation	id MGT9 ST18027:0
SRR7892300	United Kingdom		9	2018	19	3	399	663	1053	5264	7407	8994	18027	Investigation	id MGT9 ST18027:0
SRR7911481	United Kingdom		9	2018	19	3	399	663	1053	5264	7407	8994	18027	Investigation	id MGT9 ST18027:0
SRR7866897	United Kingdom		9	2018	19	3	399	663	1053	5264	7407	8994	18027	Investigation	id MGT9 ST18027:0
SRR7962003	United Kingdom		9	2018	19	3	399	663	1053	5314	1915	8920	18122	Investigation	id MGT9 ST18122:0
SRR7911398	United Kingdom		9	2018	19	3	399	663	1053	5314	1915	8920	18122	Investigation	id MGT9 ST18122:0
SRR7892235	United Kingdom		9	2018	19	3	399	663	1053	5314	1915	8920	18122	Investigation	id MGT9 ST18122:0
SRR7997096	United Kingdom		9	2018	19	3	399	663	1053	1575	1915	8254	8698	Investigation	id MGT9 ST8586:1
SRR8131520	United Kingdom		9	2018	19	3	399	663	1053	5314	1915	8920	9429	Investigation	id MGT9 ST8586:1
SRR8492446	United Kingdom		9	2018	19	3	399	663	1053	5314	1915	8920	9429	Investigation	id MGT9 ST8586:1
SRR8118257	United Kingdom		9	2018	19	3	399	663	1053	5314	1915	8920	9429	Investigation	id MGT9 ST8586:1
SRR8166232	United Kingdom		9	2018	19	3	399	663	1053	5314	1915	8920	9429	Investigation	id MGT9 ST8586:1
SRR7997127	United Kingdom		9	2018	19	3	399	663	1053	5314	1915	8920	9429	Investigation	id MGT9 ST8586:1
SRR8098359	United Kingdom		9	2018	19	3	399	663	1053	5314	1915	8920	9429	Investigation	id MGT9 ST8586:1
SRR8114926	United Kingdom		9	2018	19	3	399	663	1053	5314	1915	8920	9429	Investigation	id MGT9 ST8586:1
SRR8098382	United Kingdom		9	2018	19	3	399	663	1053	5314	1915	8920	9429	Investigation	id MGT9 ST8586:1
SRR7997061	United Kingdom		9	2018	19	3	399	663	1053	5264	7407	8994	9509	Investigation	id MGT9 ST8586:1
SRR8293796	United Kingdom		9	2018	19	3	399	663	1053	5264	7407	8994	9509	Investigation	id MGT9 ST8586:1
SRR8131524	United Kingdom		9	2018	19	3	399	663	1053	5264	7407	8994	9509	Investigation	id MGT9 ST8586:1
SRR7997048	United Kingdom		9	2018	19	3	399	663	1053	5264	7407	8994	9509	Investigation	id MGT9 ST8586:1
SRR8293581	United Kingdom		9	2018	19	3	399	663	1053	5264	7407	8994	9509	Investigation	id MGT9 ST8586:1
SRR7902704	United Kingdom		9	2018	34	2	225	345	3555	5603	7125	8605	20302	Investigation	id MGT8 ST10228:4
SRR8087193	United Kingdom		9	2018	34	2	225	345	3555	5603	7347	8918	9427	Investigation	id MGT8 ST10228:4
SRR8269065	United Kingdom		9	2018	34	2	225	345	3555	5603	7125	8605	9088	Investigation	id MGT8 ST10228:4
SRR8249742	United Kingdom		10	2018	34	2	18	21	3307	787	989	10869	11487	Investigation
SRR23645742	United Kingdom	2018-10-01	10	2018	34	2	18	21	3307	5713	9729	52201	57270	Investigation
SRR23645741	United Kingdom	2018-10-01	10	2018	34	2	18	21	3307	5713	9729	52201	57270	Investigation
SRR23645743	United Kingdom	2018-10-01	10	2018	34	2	18	21	3307	5713	9729	52201	57270	Investigation
SRR8485182	United Kingdom		10	2018	34	2	18	2058	3307	7675	9839	12066	12795	Investigation
SRR15362093	United Kingdom		10	2018	19	2	56	81	577	5805	7367	8946	40717	Investigation
SRR8117038	United Kingdom		10	2018	19	2	56	81	577	147	7427	9016	9532	Investigation
SRR8084310	United Kingdom		10	2018	19	2	56	81	577	147	7702	9336	9867	Investigation
SRR8087227	United Kingdom		10	2018	19	2	145	226	403	1012	1260	8376	59111	Investigation
SRR8087176	United Kingdom		10	2018	19	2	145	226	403	1012	1260	8376	59232	Investigation
SRR8186294	United Kingdom		10	2018	19	2	145	226	403	1019	7160	8661	9149	Investigation
SRR8239892	United Kingdom		10	2018	19	2	145	226	403	854	6803	8175	8616	Investigation
SRR8182193	United Kingdom		10	2018	19	2	145	226	403	854	6803	8175	8616	Investigation
SRR8149179	United Kingdom		10	2018	19	2	145	2739	403	1019	8483	10315	10898	Investigation
SRR8142762	United Kingdom		10	2018	19	2	145	226	403	4093	4129	10354	10939	Investigation
SRR8184513	United Kingdom		10	2018	19	9	188	292	501	5704	9567	11710	12401	Investigation
SRR8249772	United Kingdom		10	2018	34	2	18	21	3393	787	989	8185	8627	Investigation
SRR8118210	United Kingdom		10	2018	34	2	26	21	3341	828	1441	9022	9539	Investigation
SRR8117011	United Kingdom		10	2018	34	2	26	476	3642	1119	7426	9015	9531	Investigation
SRR8098363	United Kingdom		10	2018	19	2	1	482	769	1129	1391	10670	11275	Investigation
SRR8117039	United Kingdom		10	2018	19	1	1301	533	3716	1251	7428	9017	9533	Investigation
SRR8118225	United Kingdom		10	2018	19	1	1301	533	3716	1251	7428	9017	9533	Investigation
SRR8084342	United Kingdom		10	2018	34	2	26	21	3870	1683	2050	9337	9868	Investigation
SRR8098427	United Kingdom		10	2018	19	9	2	505	809	6853	1691	10627	11229	Investigation
SRR8098345	United Kingdom		10	2018	36	11	29	58	2888	6852	8730	10626	11228	Investigation
SRR8172796	United Kingdom		10	2018	36	11	29	58	2888	6852	9565	11707	12398	Investigation
SRR8087234	United Kingdom		10	2018	36	13	379	801	3685	4686	5921	8922	9432	Investigation
SRR8204777	United Kingdom		10	2018	19	260	123	2132	3336	5263	6724	8084	8520	Investigation
SRR8490767	United Kingdom		10	2018	19	3	399	663	1053	7533	1915	11839	12545	Investigation
SRR8370508	United Kingdom		10	2018	19	3	399	663	1053	5264	1915	8085	8521	Investigation
SRR8098335	United Kingdom		10	2018	19	3	399	663	1053	5264	1915	8085	8522	Investigation
SRR8445033	United Kingdom		10	2018	19	3	399	663	1053	5264	1915	8085	12374	Investigation
SRR8181943	United Kingdom		10	2018	19	3	399	663	1053	5264	1915	8085	8521	Investigation
SRR8172839	United Kingdom		10	2018	19	3	399	663	1053	5264	1915	8085	8521	Investigation
SRR8098361	United Kingdom		10	2018	19	3	399	663	1053	5264	1915	8085	8521	Investigation
SRR8186106	United Kingdom		10	2018	19	3	399	663	1053	5264	1915	8085	8521	Investigation
SRR8098383	United Kingdom		10	2018	19	3	399	663	1053	1575	1915	8964	9475	Investigation
SRR8149188	United Kingdom		10	2018	19	3	399	663	1053	5264	1915	8085	8521	Investigation
SRR8137439	United Kingdom		10	2018	19	3	399	663	1053	5264	1915	8085	8874	Investigation
SRR8117005	United Kingdom		10	2018	19	3	399	663	1053	5264	1915	8085	8874	Investigation
SRR8492455	United Kingdom		10	2018	19	3	399	663	1053	5264	7546	9156	9679	Investigation
SRR8084303	United Kingdom		10	2018	19	3	399	663	1053	5264	1915	9335	9866	Investigation
SRR8084196	United Kingdom		10	2018	19	3	399	2940	1053	5264	1915	11202	11850	Investigation
SRR8183073	United Kingdom		10	2018	19	3	399	663	1053	5264	1915	8085	8866	Investigation
SRR8484209	United Kingdom		10	2018	19	3	399	663	1053	5264	1915	8085	8866	Investigation
SRR8114920	United Kingdom		10	2018	19	3	399	663	1053	5264	1915	8085	8866	Investigation
SRR8106745	United Kingdom		10	2018	19	3	399	663	1053	5264	1915	8085	8521	Investigation
SRR8098379	United Kingdom		10	2018	19	3	399	663	1053	5264	1915	8085	8866	Investigation
SRR8084257	United Kingdom		10	2018	19	3	399	663	1053	5264	1915	8085	8521	Investigation
SRR8107187	United Kingdom		10	2018	19	3	399	663	1053	5314	1915	10668	11272	Investigation
SRR8114906	United Kingdom		10	2018	19	3	399	663	1053	5314	1915	8920	9877	Investigation
SRR8106789	United Kingdom		10	2018	19	3	399	663	1053	1575	6748	8113	9479	Investigation
SRR8181844	United Kingdom		10	2018	19	3	399	663	1053	1575	6748	8113	8551	Investigation
SRR8484228	United Kingdom		10	2018	19	3	399	663	1053	1575	9507	11633	12315	Investigation
SRR8172813	United Kingdom		10	2018	19	3	399	663	1053	1575	6781	8152	8591	Investigation
SRR8249758	United Kingdom		10	2018	19	3	399	663	1053	1575	6809	8181	8622	Investigation
SRR8087191	United Kingdom		10	2018	19	3	399	2361	1053	5264	1915	8941	9451	Investigation
SRR8107180	United Kingdom		10	2018	19	3	399	663	1053	1575	1915	8254	9879	Investigation
SRR8293825	United Kingdom		10	2018	19	3	399	663	1053	1575	9828	12050	12779	Investigation
SRR8149173	United Kingdom		10	2018	34	2	26	441	3354	5339	1607	11616	12298	Investigation
SRR8182952	United Kingdom		10	2018	323	2	11	2151	906	6564	8331	11112	11757	Investigation
SRR8084270	United Kingdom		10	2018	323	2	11	2151	906	5299	7296	8860	9368	Investigation
SRR8149160	United Kingdom		10	2018	323	2	11	2151	906	6564	8331	10131	10704	Investigation
SRR8084321	United Kingdom		10	2018	34	2	26	21	3364	5305	6767	10624	11224	Investigation
SRR8116975	United Kingdom		10	2018	34	2	26	46	3373	5316	7421	9010	9526	Investigation
SRR8087200	United Kingdom		10	2018	34	2	26	46	3373	5316	6779	8150	8589	Investigation
SRR8172791	United Kingdom		10	2018	34	2	26	46	3373	5316	6779	8150	8589	Investigation
SRR8172810	United Kingdom		10	2018	36	13	492	1904	3374	5317	6780	8151	8590	Investigation
SRR8182928	United Kingdom		10	2018	36	13	492	1904	3376	5317	6780	8155	8594	Investigation
SRR8204042	United Kingdom		10	2018	36	13	492	1904	3376	5317	6780	8155	8594	Investigation
SRR8084256	United Kingdom		10	2018	36	13	492	1904	3374	5317	9189	11201	11849	Investigation
SRR8182798	United Kingdom		10	2018	34	2	134	2158	3375	5319	6783	8154	8593	Investigation
SRR8204799	United Kingdom		10	2018	34	2	26	21	3378	5321	6788	8159	8599	Investigation
SRR8249741	United Kingdom		10	2018	5297	2	1186	2165	3392	5338	6808	8180	8621	Investigation
SRR8117033	United Kingdom		10	2018	19	269	1195	2180	3418	6097	7723	9362	9895	Investigation
SRR8118204	United Kingdom		10	2018	34	2	225	2183	3422	5386	6862	8253	9537	Investigation
SRR8182365	United Kingdom		10	2018	19	2	11	2185	3425	5392	6869	11981	12699	Investigation
SRR8293598	United Kingdom		10	2018	19	2	11	2185	3425	5392	6869	8262	8706	Investigation
SRR8084246	United Kingdom		10	2018	19	2	23	2677	602	5419	6899	8436	10657	Investigation
SRR8201854	United Kingdom		10	2018	34	2	18	352	3489	5484	6983	8414	8871	Investigation
SRR8485125	United Kingdom		10	2018	34	2	18	352	3489	5484	6983	8414	8871	Investigation
SRR8084348	United Kingdom		10	2018	34	2	18	352	3489	5484	6983	8414	8871	Investigation
SRR8485179	United Kingdom		10	2018	34	2	1214	1086	3491	5486	6985	8416	8873	Investigation
SRR15361894	United Kingdom		10	2018	19	51	54	2234	3510	6587	7016	11868	22456	Investigation
SRR8186080	United Kingdom		10	2018	34	2	225	345	3422	852	7134	10003	10568	Investigation
SRR8142774	United Kingdom		10	2018	34	2	26	21	3307	1136	7152	8644	9129	Investigation
SRR8293821	United Kingdom		10	2018	34	2	26	2281	3548	60	7180	8684	9172	Investigation
SRR8492442	United Kingdom		10	2018	34	2	1248	49	3587	5639	7181	8685	9173	Investigation
SRR8087229	United Kingdom		10	2018	34	2	26	21	3684	5792	7349	8921	9431	Investigation
SRR8186109	United Kingdom		10	2018	19	2	2	375	427	2555	8220	10000	10565	Investigation
SRR8087215	United Kingdom		10	2018	19	2	1286	366	3414	5802	7363	8942	9452	Investigation
SRR8084333	United Kingdom		10	2018	19	2	1193	366	3414	5812	7374	8954	9464	Investigation
SRR8097935	United Kingdom		10	2018	19	9	28	37	39	40	7365	8944	9454	Investigation
SRR8106796	United Kingdom		10	2018	19	2	1287	2362	3692	5804	7366	8945	9455	Investigation
SRR8097942	United Kingdom		10	2018	19	2	1287	2362	3692	5804	7366	8945	9455	Investigation
SRR8098333	United Kingdom		10	2018	34	2	26	21	3341	5806	7368	8947	9457	Investigation
SRR8098337	United Kingdom		10	2018	19	2	1288	438	709	5807	7369	8948	9458	Investigation
SRR8098350	United Kingdom		10	2018	34	2	26	1929	3341	5808	7370	8949	9459	Investigation
SRR8098366	United Kingdom		10	2018	19	2	161	249	3693	5809	7371	8950	9460	Investigation
SRR8084311	United Kingdom		10	2018	19	9	465	292	501	1838	5408	8951	9461	Investigation
SRR8084329	United Kingdom		10	2018	19	2	8	411	675	5811	7373	8953	9463	Investigation
SRR8106804	United Kingdom		10	2018	34	2	26	2366	3307	5822	7386	8968	9480	Investigation
SRR8084343	United Kingdom		10	2018	34	2	26	2366	3307	5822	7386	8968	9480	Investigation
SRR8114889	United Kingdom		10	2018	34	2	18	2372	3307	5841	7404	8991	9503	Investigation
SRR8114901	United Kingdom		10	2018	34	2	26	2373	3307	875	7406	8993	9506	Investigation
SRR8116996	United Kingdom		10	2018	34	2	26	339	3341	5853	7423	9012	9528	Investigation
SRR8117000	United Kingdom		10	2018	19	291	215	2378	629	5854	7424	9013	9529	Investigation
SRR8182686	United Kingdom		10	2018	19	291	215	2378	629	5854	7424	9013	9529	Investigation
SRR8117002	United Kingdom		10	2018	34	292	26	21	3715	21	7425	9014	9530	Investigation
SRR8118180	United Kingdom		10	2018	313	2	663	2379	3717	5856	7430	9019	9535	Investigation
SRR8118226	United Kingdom		10	2018	376	2	161	249	3720	5860	7435	9025	9542	Investigation
SRR8118243	United Kingdom		10	2018	34	2	1304	21	3721	5861	7436	9026	9543	Investigation
SRR8131542	United Kingdom		10	2018	34	2	26	48	3307	5882	7461	9057	9577	Investigation
SRR8142801	United Kingdom		10	2018	34	2	26	48	3307	6565	8332	10132	10705	Investigation
SRR8131554	United Kingdom		10	2018	34	2	26	21	3341	828	7462	9058	9578	Investigation
SRR8118241	United Kingdom		10	2018	34	2	26	441	3829	6016	7626	9247	9775	Investigation
SRR8172834	United Kingdom		10	2018	19	2	1	552	873	6043	9772	11977	12695	Investigation
SRR8084290	United Kingdom		10	2018	36	83	326	2477	3869	6083	7701	9334	9865	Investigation
SRR8114916	United Kingdom		10	2018	19	2	1350	715	1135	6088	7710	9346	9878	Investigation
SRR8117016	United Kingdom		10	2018	34	2	26	2480	3474	6095	7719	9358	9891	Investigation
SRR8117030	United Kingdom		10	2018	34	2	1351	447	3401	1169	7721	9360	9893	Investigation
SRR8117031	United Kingdom		10	2018	19	2	1	2481	3879	6096	7722	9361	9894	Investigation
SRR8118244	United Kingdom		10	2018	19	2	1352	2482	3880	6098	7724	9363	9896	Investigation
SRR8239937	United Kingdom		10	2018	4770	2	1413	2612	4063	6368	9492	11611	12293	Investigation
SRR8149405	United Kingdom		10	2018	19	57	215	377	4121	6470	8191	9953	10931	Investigation
SRR8084272	United Kingdom		10	2018	36	13	1441	53	61	62	8225	10007	10573	Investigation
SRR8106752	United Kingdom		10	2018	34	2	26	21	3341	6584	8763	10666	11270	Investigation
SRR8106782	United Kingdom		10	2018	34	2	26	2716	4222	3563	8419	10237	10817	Investigation
SRR8084264	United Kingdom		10	2018	34	2	26	2716	4222	3563	8419	10237	10817	Investigation
SRR8149166	United Kingdom		10	2018	34	2	26	490	4266	1157	3226	10353	10938	Investigation
SRR8272652	United Kingdom		10	2018	128	6	1472	2752	4273	6692	8530	10379	10966	Investigation
SRR8297127	United Kingdom		10	2018	19	2	11	27	115	6701	8540	10392	10980	Investigation
SRR8098454	United Kingdom		10	2018	34	2	26	21	3341	6854	8731	10628	11230	Investigation
SRR8204776	United Kingdom		10	2018	36	13	986	2715	4394	6882	8760	10662	11266	Investigation
SRR8087218	United Kingdom		10	2018	36	13	986	2715	4394	6882	8760	10662	11266	Investigation
SRR8106780	United Kingdom		10	2018	19	9	1499	270	4395	6884	8762	10665	11269	Investigation
SRR8107182	United Kingdom		10	2018	19	1	1	533	848	6885	8764	10667	11271	Investigation
SRR8107203	United Kingdom		10	2018	36	11	29	2820	4396	6886	8765	10669	11273	Investigation
SRR8182587	United Kingdom		10	2018	34	2	26	2192	4401	6890	8773	10682	11288	Investigation
SRR8183082	United Kingdom		10	2018	36	13	379	1237	4571	7147	9115	11111	11756	Investigation
SRR8137376	United Kingdom		10	2018	36	13	37	2924	61	7148	9116	11113	11758	Investigation
SRR8181784	United Kingdom		10	2018	5297	2	1186	2751	4272	7359	9397	11483	12153	Investigation
SRR8184470	United Kingdom		10	2018	19	303	1371	2995	2313	6191	9407	11496	12168	Investigation
SRR8149134	United Kingdom		10	2018	19	3	399	663	1053	4540	9440	11539	12219	Investigation
SRR8142794	United Kingdom		10	2018	34	2	26	21	3461	7384	9441	11540	12220	Investigation
SRR8172822	United Kingdom		10	2018	34	2	26	21	3461	7384	9441	11708	12399	Investigation
SRR8149394	United Kingdom		10	2018	19	48	1594	3016	4733	7405	9474	11586	12267	Investigation
SRR8204812	United Kingdom		10	2018	19	2	260	3025	4745	7429	9505	11631	12313	Investigation
SRR8292212	United Kingdom		10	2018	36	13	1604	784	4760	7444	9533	11667	12353	Investigation
SRR8137447	United Kingdom		10	2018	36	13	472	3045	4783	7467	9563	11705	12396	Investigation
SRR8369280	United Kingdom		10	2018	19	2	54	186	4820	7527	9652	11829	12533	Investigation
SRR8131580	United Kingdom		10	2018	36	13	492	3119	4889	7629	9768	11973	12690	Investigation
SRR8149400	United Kingdom		10	2018	36	13	379	3120	1269	7631	9770	11975	12693	Investigation
SRR8172850	United Kingdom		10	2018	34	2	26	21	4891	7633	9773	11978	12696	Investigation
SRR8182318	United Kingdom		10	2018	313	2	661	818	1278	7635	9775	11980	12698	Investigation
SRR8490850	United Kingdom		10	2018	3478	2	26	21	3603	7693	9859	12093	12823	Investigation
SRR15362095	United Kingdom		10	2018	19	1	1200	2189	13068	11784	28195	37413	40719	Investigation
SRR8172831	United Kingdom		10	2018	323	2	11	2151	906	5299	6787	8158	8598	Investigation	id MGT9 ST8598:0
SRR8118247	United Kingdom		10	2018	323	2	11	2151	906	5299	6787	8158	8598	Investigation	id MGT9 ST8598:0
SRR8204798	United Kingdom		10	2018	323	2	11	2151	906	5299	6787	8158	8598	Investigation	id MGT9 ST8598:0
SRR8204817	United Kingdom		10	2018	323	2	11	2151	906	5299	6787	8158	8598	Investigation	id MGT9 ST8598:0
SRR8385668	United Kingdom		10	2018	323	2	11	2151	906	5299	6787	8158	8598	Investigation	id MGT9 ST8598:0
SRR8118218	United Kingdom		10	2018	19	2	1303	2380	3718	5858	7433	9023	9540	Investigation	id MGT8 ST9023:3
SRR8117028	United Kingdom		10	2018	19	78	245	467	852	2955	7720	9359	9892	Investigation	id MGT8 ST9406:4
SRR8186107	United Kingdom		10	2018	19	78	245	467	852	2955	8030	9733	10286	Investigation	id MGT8 ST9406:4
SRR8087184	United Kingdom		10	2018	19	78	245	467	852	2955	7362	8940	9450	Investigation	id MGT8 ST9406:4
SRR8137430	United Kingdom		10	2018	19	3	399	663	1053	5314	6776	8147	8586	Investigation	id MGT9 ST8586:1
SRR8137445	United Kingdom		10	2018	19	3	399	663	1053	5314	6776	8147	8586	Investigation	id MGT9 ST8586:1
SRR8137449	United Kingdom		10	2018	19	3	399	663	1053	5314	6776	8147	8586	Investigation	id MGT9 ST8586:1
SRR8137452	United Kingdom		10	2018	19	3	399	663	1053	5314	6776	8147	8586	Investigation	id MGT9 ST8586:1
SRR8137432	United Kingdom		10	2018	19	3	399	663	1053	5314	6776	8147	8586	Investigation	id MGT9 ST8586:1
SRR8137365	United Kingdom		10	2018	19	3	399	663	1053	5314	6776	8147	8586	Investigation	id MGT9 ST8586:1
SRR8204036	United Kingdom		10	2018	19	3	399	663	1053	5314	6776	8147	8586	Investigation	id MGT9 ST8586:1
SRR8137433	United Kingdom		10	2018	19	3	399	663	1053	5314	6776	8147	8586	Investigation	id MGT9 ST8586:1
SRR8084265	United Kingdom		10	2018	19	3	399	663	1053	1575	1915	8254	8698	Investigation	id MGT9 ST8586:1
SRR8117040	United Kingdom		10	2018	19	3	399	663	1053	1575	1915	8254	8698	Investigation	id MGT9 ST8586:1
SRR8490857	United Kingdom		10	2018	19	3	399	663	1053	1575	1915	8254	8698	Investigation	id MGT9 ST8586:1
SRR8107205	United Kingdom		10	2018	19	3	399	663	1053	1575	1915	8254	8698	Investigation	id MGT9 ST8586:1
SRR8484191	United Kingdom		10	2018	19	3	399	663	1053	1575	1915	8254	8698	Investigation	id MGT9 ST8586:1
SRR8149417	United Kingdom		10	2018	19	3	399	2738	4253	1575	8482	8254	8698	Investigation	id MGT9 ST8586:1
SRR8137381	United Kingdom		10	2018	19	3	399	663	1053	1575	1915	8254	8698	Investigation	id MGT9 ST8586:1
SRR8490826	United Kingdom		10	2018	19	3	399	663	1053	1575	1915	8254	8698	Investigation	id MGT9 ST8586:1
SRR8485053	United Kingdom		10	2018	19	3	399	663	1053	5314	1915	8920	9429	Investigation	id MGT9 ST8586:1
SRR8087142	United Kingdom		10	2018	19	3	399	663	1053	5314	1915	8920	9429	Investigation	id MGT9 ST8586:1
SRR8097940	United Kingdom		10	2018	19	3	399	663	1053	5314	1915	8920	9429	Investigation	id MGT9 ST8586:1
SRR8087206	United Kingdom		10	2018	19	3	399	663	1053	5314	1915	8920	9429	Investigation	id MGT9 ST8586:1
SRR8097946	United Kingdom		10	2018	19	3	399	663	1053	5314	1915	8920	9429	Investigation	id MGT9 ST8586:1
SRR8087240	United Kingdom		10	2018	19	3	399	663	1053	5314	1915	8920	9429	Investigation	id MGT9 ST8586:1
SRR8131567	United Kingdom		10	2018	19	3	399	663	1053	5314	1915	8920	9429	Investigation	id MGT9 ST8586:1
SRR8182559	United Kingdom		10	2018	19	3	399	663	1053	5264	7407	8994	9509	Investigation	id MGT9 ST8586:1
SRR8492426	United Kingdom		10	2018	19	2	1073	2157	3371	5313	6775	12074	12803	Investigation	id MGT9 ST8585:1
SRR8131507	United Kingdom		10	2018	19	2	1073	2157	3371	5313	6775	8146	8585	Investigation	id MGT9 ST8585:1
SRR8087232	United Kingdom		10	2018	19	2	1073	2157	3371	5313	6775	8146	8585	Investigation	id MGT9 ST8585:1
SRR8142797	United Kingdom		10	2018	19	2	1073	2157	3371	5313	6775	8146	8585	Investigation	id MGT9 ST8585:1
SRR8107201	United Kingdom		10	2018	19	2	1073	2157	3371	5313	6775	8146	8585	Investigation	id MGT9 ST8585:1
SRR8366166	United Kingdom		10	2018	19	2	1073	2157	3371	5313	6775	8146	8585	Investigation	id MGT9 ST8585:1
SRR8084252	United Kingdom		10	2018	19	2	1073	2157	3371	5313	6775	8146	8585	Investigation	id MGT9 ST8585:1
SRR15361948	United Kingdom		11	2018	34	2	18	21	4688	7317	1687	11424	40709	Investigation
SRR8293600	United Kingdom		11	2018	34	2	18	21	4292	6723	1565	10417	11005	Investigation
SRR8239936	United Kingdom		11	2018	34	2	26	2187	3307	570	6874	11621	12303	Investigation
SRR8490813	United Kingdom		11	2018	34	2	26	21	3307	1136	7152	8644	18060	Investigation
SRR8281259	United Kingdom		11	2018	34	2	18	21	4688	7317	1687	11424	12090	Investigation
SRR8249744	United Kingdom		11	2018	34	2	26	21	3307	7430	9506	11632	12314	Investigation
SRR8239934	United Kingdom		11	2018	34	2	26	21	3307	7430	9607	11764	12462	Investigation
SRR8297306	United Kingdom		11	2018	19	2	56	81	577	147	7702	9336	12748	Investigation
SRR8204772	United Kingdom		11	2018	19	2	56	81	577	7420	1043	11606	12288	Investigation
SRR8269037	United Kingdom		11	2018	19	2	56	2166	577	5340	1043	8186	8628	Investigation
SRR8293599	United Kingdom		11	2018	19	2	145	226	403	1012	9538	11676	12364	Investigation
SRR8201792	United Kingdom		11	2018	19	2	145	226	403	1012	9782	11990	12709	Investigation
SRR8201809	United Kingdom		11	2018	19	2	145	226	403	2581	9254	11286	12710	Investigation
SRR8325476	United Kingdom		11	2018	3228	2	322	517	820	5397	1495	8268	8712	Investigation
SRR8281213	United Kingdom		11	2018	36	13	379	1111	1269	5376	3604	8240	8683	Investigation
SRR15361963	United Kingdom		11	2018	34	2	26	49	4776	7460	9725	11922	40710	Investigation
SRR8204059	United Kingdom		11	2018	19	3	399	663	1053	5264	1915	8085	8522	Investigation
SRR8485181	United Kingdom		11	2018	19	3	399	663	1053	5264	1915	8085	8874	Investigation
SRR8204044	United Kingdom		11	2018	19	3	399	663	1053	5264	1915	8085	8521	Investigation
SRR8292160	United Kingdom		11	2018	19	3	399	663	1053	5264	1915	8085	8521	Investigation
SRR8297280	United Kingdom		11	2018	19	3	399	663	1053	5264	1915	8085	8521	Investigation
SRR8239921	United Kingdom		11	2018	19	3	399	663	1053	5264	1915	8085	8874	Investigation
SRR8293526	United Kingdom		11	2018	19	3	399	663	1053	5264	1915	8085	8874	Investigation
SRR8201803	United Kingdom		11	2018	19	3	399	663	1053	1575	6748	8113	8551	Investigation
SRR8269075	United Kingdom		11	2018	19	3	399	663	1053	1575	8523	10372	10958	Investigation
SRR8249908	United Kingdom		11	2018	19	3	399	663	1053	1575	8523	10372	10958	Investigation
SRR8258148	United Kingdom		11	2018	19	3	399	663	1053	1575	8520	10369	10955	Investigation
SRR8249733	United Kingdom		11	2018	19	3	399	663	1053	1575	6748	11067	11709	Investigation
SRR8249767	United Kingdom		11	2018	19	3	399	663	1053	5264	1915	8085	8625	Investigation
SRR8258014	United Kingdom		11	2018	19	3	399	663	1053	5264	8521	10370	10956	Investigation
SRR8292132	United Kingdom		11	2018	19	3	399	663	1053	1575	6748	8113	8551	Investigation
SRR8249760	United Kingdom		11	2018	19	3	399	663	1053	1575	6810	8183	8624	Investigation
SRR8269032	United Kingdom		11	2018	2379	2	26	48	3351	5282	6742	8107	8545	Investigation
SRR8485049	United Kingdom		11	2018	5301	2	1178	2147	3354	5289	6752	8118	8557	Investigation
SRR8201816	United Kingdom		11	2018	34	2	26	2443	3826	7641	7623	11991	12711	Investigation
SRR8239944	United Kingdom		11	2018	5301	2	26	441	3354	6658	8479	10312	10895	Investigation
SRR8204030	United Kingdom		11	2018	5301	2	26	441	3354	6658	8479	10312	10895	Investigation
SRR8269058	United Kingdom		11	2018	19	77	293	80	739	5290	6753	8119	8558	Investigation
SRR8490757	United Kingdom		11	2018	323	2	11	2151	906	5299	6759	8130	8569	Investigation
SRR8239898	United Kingdom		11	2018	323	2	11	2151	906	5299	8331	11726	12419	Investigation
SRR8201822	United Kingdom		11	2018	19	265	952	487	3379	5322	6789	8160	8600	Investigation
SRR8201821	United Kingdom		11	2018	19	1	1	8	2638	5323	6790	8161	8601	Investigation
SRR8201842	United Kingdom		11	2018	34	2	26	21	3380	21	6791	8162	8602	Investigation
SRR8249770	United Kingdom		11	2018	34	2	26	441	3354	5339	6811	8184	8626	Investigation
SRR8292211	United Kingdom		11	2018	34	2	26	441	3354	5339	6811	8184	8692	Investigation
SRR8281261	United Kingdom		11	2018	34	2	26	46	3307	5377	6851	8241	8684	Investigation
SRR8281175	United Kingdom		11	2018	128	6	1194	1361	3417	5380	6853	8244	8687	Investigation
SRR8292215	United Kingdom		11	2018	19	2	123	1952	3034	5381	6855	8246	8689	Investigation
SRR8293569	United Kingdom		11	2018	19	269	1195	2180	3418	5382	6857	8248	8691	Investigation
SRR8292168	United Kingdom		11	2018	128	6	759	2186	3426	5393	6870	8263	8707	Investigation
SRR8292188	United Kingdom		11	2018	36	45	772	1378	3427	5394	6871	8264	8708	Investigation
SRR8325464	United Kingdom		11	2018	34	2	26	2187	3307	570	6874	8267	8711	Investigation
SRR8484202	United Kingdom		11	2018	36	13	472	2219	3487	5480	6979	8409	8865	Investigation
SRR8239907	United Kingdom		11	2018	36	13	472	2219	3487	5480	6979	8409	8865	Investigation
SRR8485177	United Kingdom		11	2018	34	2	26	1736	3490	5485	6984	8415	8872	Investigation
SRR8293525	United Kingdom		11	2018	34	2	26	1736	3490	7206	6984	11211	11859	Investigation
SRR8239910	United Kingdom		11	2018	19	59	1236	2263	683	5601	7122	8602	9085	Investigation
SRR8269082	United Kingdom		11	2018	34	2	225	345	3422	852	7134	8619	9103	Investigation
SRR8293601	United Kingdom		11	2018	19	2	161	2280	3585	5638	7178	8682	9170	Investigation
SRR8204746	United Kingdom		11	2018	34	2	1247	2696	3866	852	8346	10149	10723	Investigation
SRR8281260	United Kingdom		11	2018	34	2	26	2610	3307	875	9309	11363	12023	Investigation
SRR8239918	United Kingdom		11	2018	34	2	18	21	3761	5841	7509	9112	9632	Investigation
SRR8293783	United Kingdom		11	2018	34	2	26	21	3870	6129	7764	10161	10979	Investigation
SRR8288247	United Kingdom		11	2018	34	2	26	21	3907	7283	9312	11367	12027	Investigation
SRR15361861	United Kingdom		11	2018	34	2	26	21	3307	21368	28164	37370	40667	Investigation
SRR8292194	United Kingdom		11	2018	19	2	294	468	4762	7446	9535	11669	12355	Investigation
SRR8299441	United Kingdom		11	2018	34	2	26	2676	4165	6539	8286	10084	10656	Investigation
SRR8204057	United Kingdom		11	2018	36	45	210	2697	4192	6578	8347	10150	10724	Investigation
SRR8204028	United Kingdom		11	2018	36	45	210	2697	4192	6578	8347	10150	10724	Investigation
SRR8204043	United Kingdom		11	2018	34	2	1453	21	3341	4072	8348	10151	10725	Investigation
SRR8269083	United Kingdom		11	2018	19	48	1462	363	4225	6623	8423	10241	10821	Investigation
SRR8201825	United Kingdom		11	2018	34	2	134	21	3337	864	8476	10309	10892	Investigation
SRR8269026	United Kingdom		11	2018	19	59	230	2748	1171	938	8509	10347	10932	Investigation
SRR8269076	United Kingdom		11	2018	34	2	26	490	4266	1157	3226	10353	11326	Investigation
SRR8249904	United Kingdom		11	2018	34	2	26	2749	3307	6688	8526	10375	10962	Investigation
SRR8269051	United Kingdom		11	2018	5297	2	1186	2751	4272	6690	8528	10377	10964	Investigation
SRR8272516	United Kingdom		11	2018	19	327	2	2753	4274	6693	8531	10381	10968	Investigation
SRR8281257	United Kingdom		11	2018	36	13	1473	2754	4275	6694	8532	10382	10969	Investigation
SRR8239935	United Kingdom		11	2018	19	2	11	412	4584	137	9135	11138	11784	Investigation
SRR8281197	United Kingdom		11	2018	36	13	379	1111	4586	7165	9137	11142	11788	Investigation
SRR8307304	United Kingdom		11	2018	19	4	525	203	4589	7170	9143	11148	11794	Investigation
SRR8293539	United Kingdom		11	2018	19	4	525	203	4589	7170	9143	11148	12112	Investigation
SRR8239895	United Kingdom		11	2018	19	9	2	505	809	7205	9579	11725	12418	Investigation
SRR8201831	United Kingdom		11	2018	19	57	215	2972	4665	7280	9305	11358	12018	Investigation
SRR8281275	United Kingdom		11	2018	19	2	1575	2973	4668	7282	9311	11366	12026	Investigation
SRR8299422	United Kingdom		11	2018	36	13	379	802	4689	7319	9354	11428	12338	Investigation
SRR8283317	United Kingdom		11	2018	36	13	379	802	4689	7319	9354	11428	12094	Investigation
SRR8281283	United Kingdom		11	2018	19	2	144	225	684	7320	9355	11429	12095	Investigation
SRR8281278	United Kingdom		11	2018	34	2	26	21	3474	7321	9356	11430	12096	Investigation
SRR8281288	United Kingdom		11	2018	19	48	235	2980	606	7322	9357	11431	12097	Investigation
SRR8272296	United Kingdom		11	2018	19	2	260	1970	4691	7326	9362	11438	12104	Investigation
SRR8292164	United Kingdom		11	2018	34	2	1582	2782	3307	6785	9366	11443	12109	Investigation
SRR8201797	United Kingdom		11	2018	36	45	485	2992	1265	7354	9392	11478	12148	Investigation
SRR8249774	United Kingdom		11	2018	19	303	1371	2995	2313	6191	9501	11624	12306	Investigation
SRR8293568	United Kingdom		11	2018	34	350	1588	2996	4708	7367	9415	11506	12179	Investigation
SRR8204029	United Kingdom		11	2018	19	2	1592	3009	4724	7391	9453	11556	12237	Investigation
SRR8249749	United Kingdom		11	2018	34	2	26	46	3307	875	9500	11623	12305	Investigation
SRR8299413	United Kingdom		11	2018	34	223	439	3029	4754	7437	9524	11654	12339	Investigation
SRR8492380	United Kingdom		11	2018	34	2	26	49	4776	7460	9725	11922	12633	Investigation
SRR8201784	United Kingdom		11	2018	313	2	278	3050	1851	7478	9577	11723	12416	Investigation
SRR8269035	United Kingdom		11	2018	19	2	547	2	1487	2230	9581	11730	12423	Investigation
SRR8269079	United Kingdom		11	2018	34	2	26	3052	3603	7481	9582	11731	12424	Investigation
SRR8201847	United Kingdom		11	2018	36	13	1614	217	4800	7497	9606	11763	12461	Investigation
SRR15361878	United Kingdom		11	2018	19	52	2	9154	15315	25516	34042	45600	49979	Investigation
SRR8269064	United Kingdom		11	2018	34	2	26	21	3341	5404	8317	10117	12385	Investigation	id MGT8 ST10117:2
SRR8204021	United Kingdom		11	2018	19	3	399	663	1053	5314	9454	11557	12238	Investigation	id MGT9 ST8586:1
SRR8281272	United Kingdom		11	2018	19	3	399	663	1053	1575	1915	8254	8698	Investigation	id MGT9 ST8586:1
SRR8249762	United Kingdom		11	2018	19	3	399	663	1053	1575	1915	8254	8698	Investigation	id MGT9 ST8586:1
SRR8293579	United Kingdom		11	2018	19	3	399	663	1053	1575	1915	8254	8698	Investigation	id MGT9 ST8586:1
SRR8292217	United Kingdom		11	2018	19	9	188	2195	3436	5410	6890	8286	8732	Investigation	id MGT8 ST8286:2
SRR8281180	United Kingdom		11	2018	34	2	26	354	3416	1020	6856	8247	8690	Investigation	id MGT7 ST6854:2
SRR8292219	United Kingdom		11	2018	34	2	26	354	3416	1020	6856	8247	8690	Investigation	id MGT7 ST6854:2
SRR8292174	United Kingdom		11	2018	34	2	26	354	3416	1020	6854	8245	8688	Investigation	id MGT7 ST6854:2
SRR8293609	United Kingdom		11	2018	34	2	26	354	3416	1020	6854	8616	9100	Investigation	id MGT7 ST6854:2
SRR8293546	United Kingdom		11	2018	34	2	26	354	3416	1020	6854	8616	9100	Investigation	id MGT7 ST6854:2
SRR8293564	United Kingdom		11	2018	34	2	26	354	3416	1020	6854	8616	9100	Investigation	id MGT7 ST6854:2
SRR8299423	United Kingdom		11	2018	34	2	26	354	3416	1020	6854	8616	9100	Investigation	id MGT7 ST6854:2
SRR8299432	United Kingdom		11	2018	34	2	26	354	3416	1020	6854	8616	9100	Investigation	id MGT7 ST6854:2
SRR8293530	United Kingdom		11	2018	34	2	26	354	3416	1020	6854	8616	9100	Investigation	id MGT7 ST6854:2
SRR8293558	United Kingdom		11	2018	34	2	26	354	3416	1020	6854	8616	9100	Investigation	id MGT7 ST6854:2
SRR8382432	United Kingdom		12	2018	19	2	56	81	577	5805	1043	11772	12471	Investigation
SRR8367063	United Kingdom		12	2018	19	2	56	2166	577	5340	1043	8186	8628	Investigation
SRR8364462	United Kingdom		12	2018	19	52	2	271	472	697	1579	7170	8726	Investigation
SRR8426737	United Kingdom		12	2018	19	3	399	663	1053	1575	6748	8113	8551	Investigation
SRR8380687	United Kingdom		12	2018	19	3	399	663	1053	5413	6893	8290	8736	Investigation
SRR8380063	United Kingdom		12	2018	19	3	399	663	1053	1575	39992	53993	59228	Investigation
SRR8325599	United Kingdom		12	2018	19	1	1	8	2638	5323	9811	12029	12754	Investigation
SRR8490779	United Kingdom		12	2018	19	269	1195	2180	3418	6097	8586	10449	11039	Investigation
SRR8378430	United Kingdom		12	2018	19	9	188	292	3423	5387	6863	8255	8699	Investigation
SRR8366168	United Kingdom		12	2018	19	9	188	292	3423	5387	6863	8255	8699	Investigation
SRR8490741	United Kingdom		12	2018	19	9	188	292	653	5387	6993	8424	12544	Investigation
SRR8382434	United Kingdom		12	2018	36	13	37	53	61	5418	6898	8297	8743	Investigation
SRR8437387	United Kingdom		12	2018	36	13	37	53	61	5418	6898	8297	8743	Investigation
SRR8419425	United Kingdom		12	2018	19	2	23	392	602	5419	9519	11648	12332	Investigation
SRR8427516	United Kingdom		12	2018	36	221	139	1854	3007	5420	6900	8299	8745	Investigation
SRR8429959	United Kingdom		12	2018	34	2	26	46	3439	559	6901	8300	8746	Investigation
SRR8492469	United Kingdom		12	2018	34	2	26	46	3307	559	7547	9158	9681	Investigation
SRR8429964	United Kingdom		12	2018	36	13	379	2196	3440	5421	6902	8301	8747	Investigation
SRR8445010	United Kingdom		12	2018	36	13	957	2210	3468	5463	6952	8374	8827	Investigation
SRR8448460	United Kingdom		12	2018	19	5	1208	2213	4769	5466	6955	11683	12371	Investigation
SRR8307287	United Kingdom		12	2018	34	2	26	1736	3490	7206	6984	11211	11859	Investigation
SRR8490847	United Kingdom		12	2018	34	2	225	345	3422	852	7134	8619	9103	Investigation
SRR8366155	United Kingdom		12	2018	34	2	225	345	3422	852	7134	8619	12213	Investigation
SRR8333776	United Kingdom		12	2018	34	2	225	345	3422	852	7134	8619	9103	Investigation
SRR8364464	United Kingdom		12	2018	36	108	475	793	3563	5608	6402	8623	9107	Investigation
SRR8366162	United Kingdom		12	2018	34	2	339	21	3688	5797	1628	11769	12467	Investigation
SRR8377927	United Kingdom		12	2018	19	2	54	2362	4574	5804	7366	11120	12759	Investigation
SRR8401413	United Kingdom		12	2018	19	2	54	2362	4574	5804	7366	11120	11765	Investigation
SRR8399300	United Kingdom		12	2018	19	2	54	2362	4574	5804	7366	11120	11765	Investigation
SRR8492473	United Kingdom		12	2018	19	2	23	2433	3807	5985	7584	9202	9727	Investigation
SRR8437368	United Kingdom		12	2018	19	2	161	2734	4251	6656	8474	10307	10890	Investigation
SRR8389122	United Kingdom		12	2018	34	2	26	2398	3907	6532	8277	10074	10645	Investigation
SRR8401417	United Kingdom		12	2018	34	2	26	2398	3907	6532	8277	10074	10645	Investigation
SRR8438039	United Kingdom		12	2018	34	2	26	2398	3907	6532	8277	10074	10645	Investigation
SRR8426479	United Kingdom		12	2018	313	2	278	41	3934	6185	7830	9495	10033	Investigation
SRR8419424	United Kingdom		12	2018	19	2	1447	2673	4160	6533	8278	10075	10646	Investigation
SRR8419423	United Kingdom		12	2018	34	2	26	46	4161	6534	8279	10076	10647	Investigation
SRR8399304	United Kingdom		12	2018	34	2	259	2674	4162	6535	8280	10077	10648	Investigation
SRR8419420	United Kingdom		12	2018	34	2	259	2674	4162	6535	8280	10077	10648	Investigation
SRR8367043	United Kingdom		12	2018	19	2	418	411	675	6559	8323	10123	10696	Investigation
SRR8366136	United Kingdom		12	2018	36	13	379	2688	4181	4539	8324	10124	10697	Investigation
SRR8380688	United Kingdom		12	2018	36	13	379	2688	4181	4539	8324	10124	10697	Investigation
SRR8426792	United Kingdom		12	2018	19	3	4	4	4	6561	8326	10126	10699	Investigation
SRR8429903	United Kingdom		12	2018	2212	2	54	186	4183	6562	8327	10127	10700	Investigation
SRR8437377	United Kingdom		12	2018	19	5	756	2733	4250	6655	8473	10306	10889	Investigation
SRR8490700	United Kingdom		12	2018	19	59	230	350	4276	6695	8533	10383	10970	Investigation
SRR8307309	United Kingdom		12	2018	19	2	54	186	117	7201	8815	11206	11854	Investigation
SRR8380696	United Kingdom		12	2018	313	277	19	2925	4573	7150	9118	11116	11761	Investigation
SRR8325567	United Kingdom		12	2018	36	13	37	2955	4638	7242	9249	11280	11930	Investigation
SRR8380682	United Kingdom		12	2018	313	2	278	41	4715	7373	9428	11524	12201	Investigation
SRR8385659	United Kingdom		12	2018	19	4	2	203	4718	7380	9435	11534	12212	Investigation
SRR8385672	United Kingdom		12	2018	19	64	245	374	4719	3076	9436	11535	12214	Investigation
SRR12770152	United Kingdom		12	2018	34	223	439	3029	4754	1739	9524	11654	25080	Investigation
SRR8380067	United Kingdom		12	2018	34	2	121	21	4803	7500	9610	11771	12469	Investigation
SRR8445012	United Kingdom		12	2018	5408	359	26	3064	3307	7518	9635	11805	12506	Investigation
SRR8367070	United Kingdom		12	2018	34	2	1617	46	4819	7526	9651	11828	12532	Investigation
SRR8492274	United Kingdom		12	2018	19	57	215	331	818	812	9665	11846	12552	Investigation
SRR8437372	United Kingdom		12	2018	36	13	1630	3092	4857	7580	9716	11905	12612	Investigation
SRR8438029	United Kingdom		12	2018	34	2	26	2941	3341	559	9801	12017	12740	Investigation
SRR8377923	United Kingdom		12	2018	313	2	278	41	4909	7662	9814	12033	12758	Investigation
SRR8377933	United Kingdom		12	2018	36	13	1649	3132	4910	7663	9815	12034	12760	Investigation
SRR8484235	United Kingdom		12	2018		1160	5466	10785	18064	30105	40315	54522		Investigation
SRR8364475	United Kingdom		12	2018	19	3	399	663	1053	5264	1915	8085	8521	Investigation	id MGT9 ST8586:1
SRR8405198	United Kingdom		12	2018	19	3	399	663	1053	5264	1915	8085	8521	Investigation	id MGT9 ST8586:1
SRR8382029	United Kingdom		12	2018	19	3	399	663	1053	5264	1915	8085	8521	Investigation	id MGT9 ST8586:1
SRR8441112	United Kingdom		12	2018	19	3	399	663	1053	5264	1915	8085	8521	Investigation	id MGT9 ST8586:1
SRR8419407	United Kingdom		12	2018	19	3	399	663	1053	1575	1915	8254	8889	Investigation	id MGT9 ST8586:1
SRR8436083	United Kingdom		12	2018	19	3	399	663	1053	5314	1915	8920	9429	Investigation	id MGT9 ST8586:1
SRR8397152	United Kingdom		12	2018	19	3	399	663	1053	5314	1915	8920	9429	Investigation	id MGT9 ST8586:1
SRR8367061	United Kingdom		12	2018	19	3	399	663	1053	5314	1915	8920	9429	Investigation	id MGT9 ST8586:1
SRR8325572	United Kingdom		12	2018	34	2	26	354	3416	1020	6856	8247	8690	Investigation	id MGT7 ST6854:2
SRR8377921	United Kingdom		12	2018	34	2	26	354	3416	1020	6854	12032	12757	Investigation	id MGT7 ST6854:2
SRR8325601	United Kingdom		12	2018	34	2	26	354	3416	1020	6854	8616	9099	Investigation	id MGT7 ST6854:2
SRR8325565	United Kingdom		12	2018	34	2	26	354	3416	1020	6854	8616	9100	Investigation	id MGT7 ST6854:2
SRR8325632	United Kingdom		12	2018	34	2	26	354	3416	1020	6854	8616	9100	Investigation	id MGT7 ST6854:2
SRR8333795	United Kingdom		12	2018	34	2	26	354	3416	1020	6854	8616	9100	Investigation	id MGT7 ST6854:2
SRR8389604	United Kingdom		12	2018	34	2	26	354	3416	1020	6854	8616	9100	Investigation	id MGT7 ST6854:2
SRR8490801	United Kingdom		1	2019	34	2	1562	2942	3834	7210	9200	11216	11864	Investigation
SRR8514525	United Kingdom		1	2019	19	2	56	81	577	147	8587	10450	11040	Investigation
SRR8553927	United Kingdom		1	2019	19	2	144	225	401	616	9720	11914	12623	Investigation
SRR8448476	United Kingdom		1	2019	19	2	145	226	403	1012	1260	8376	8829	Investigation
SRR8452323	United Kingdom		1	2019	19	52	2	2208	3464	5458	1579	8367	12744	Investigation
SRR8509148	United Kingdom		1	2019	19	57	215	331	818	5502	7004	8439	8899	Investigation
SRR8568730	United Kingdom		1	2019	34	2	26	339	3341	559	1494	10225	10805	Investigation
SRR8585100	United Kingdom		1	2019	34	2	26	21	3341	7358	9396	11482	12152	Investigation
SRR8489331	United Kingdom		1	2019	19	2	52	76	1226	1849	1130	11507	12180	Investigation
SRR8534476	United Kingdom		1	2019	34	2	26	46	4729	7396	9460	11570	12251	Investigation
SRR8553963	United Kingdom		1	2019	36	108	475	793	2931	4690	6949	8370	8823	Investigation
SRR8466393	United Kingdom		1	2019	34	2	1170	448	3335	5262	6723	8083	8519	Investigation
SRR8514759	United Kingdom		1	2019	19	3	399	663	1053	5314	9503	11627	12309	Investigation
SRR8452325	United Kingdom		1	2019	19	3	399	663	1053	1575	9310	11365	12025	Investigation
SRR8509245	United Kingdom		1	2019	34	2	26	2138	3345	5275	4403	8099	8536	Investigation
SRR8490684	United Kingdom		1	2019	19	71	266	2148	668	5291	6754	8120	8559	Investigation
SRR8490674	United Kingdom		1	2019	34	2	26	441	3359	5292	6755	8121	8560	Investigation
SRR8523824	United Kingdom		1	2019	34	2	26	441	3359	5292	6755	8121	8560	Investigation
SRR8448478	United Kingdom		1	2019	34	2	26	441	3359	5292	6755	8121	8560	Investigation
SRR8490702	United Kingdom		1	2019	323	2	11	2151	906	5299	6787	8158	12341	Investigation
SRR8585168	United Kingdom		1	2019	128	6	1196	2181	3419	5383	6858	8249	8693	Investigation
SRR8524692	United Kingdom		1	2019	19	59	230	350	3420	5384	6860	8251	8695	Investigation
SRR8553956	United Kingdom		1	2019	34	2	26	46	3307	559	7040	8492	8959	Investigation
SRR8523870	United Kingdom		1	2019	34	2	26	378	3451	5436	6918	8320	8769	Investigation
SRR8448472	United Kingdom		1	2019	19	1	299	2211	2046	5464	6953	8375	8828	Investigation
SRR8473951	United Kingdom		1	2019	19	1	299	2211	2046	5464	6953	8375	8828	Investigation
SRR8452321	United Kingdom		1	2019	19	5	1208	2213	3469	5466	9804	12020	12743	Investigation
SRR8467769	United Kingdom		1	2019	19	5	1208	2213	3469	5466	6955	8378	8831	Investigation
SRR8490606	United Kingdom		1	2019	19	64	319	2222	3493	5488	6987	8418	8876	Investigation
SRR8508642	United Kingdom		1	2019	19	64	319	2222	2587	5488	6987	8418	8876	Investigation
SRR8509192	United Kingdom		1	2019	34	2	26	21	3503	5505	1141	8442	8902	Investigation
SRR8509193	United Kingdom		1	2019	34	2	26	2230	3307	5506	7007	8443	8903	Investigation
SRR8509252	United Kingdom		1	2019	36	45	210	1884	3506	5509	7010	8447	8907	Investigation
SRR8568759	United Kingdom		1	2019	34	2	26	48	3307	1148	7049	8502	8969	Investigation
SRR8515732	United Kingdom		1	2019	34	2	225	345	3422	852	7134	8619	9103	Investigation
SRR8483383	United Kingdom		1	2019	34	2	1247	345	3586	852	9232	11281	12181	Investigation
SRR8479013	United Kingdom		1	2019	19	9	188	292	501	5704	9530	11663	12349	Investigation
SRR8448470	United Kingdom		1	2019	34	2	1299	21	3307	5851	7420	11682	12370	Investigation
SRR8585169	United Kingdom		1	2019	34	2	26	46	3307	5967	7567	9183	9708	Investigation
SRR8509117	United Kingdom		1	2019	34	2	26	2436	3810	5992	7593	9212	9738	Investigation
SRR8489565	United Kingdom		1	2019	34	2	26	46	3307	6039	7652	9280	9810	Investigation
SRR8489566	United Kingdom		1	2019	36	13	37	53	61	6040	7653	9281	9811	Investigation
SRR8637420	United Kingdom		1	2019	19	5	1061	2515	3940	4632	7840	9507	10048	Investigation
SRR8483416	United Kingdom		1	2019	34	2	26	190	3956	6212	7860	9533	10075	Investigation
SRR8467767	United Kingdom		1	2019	34	2	26	190	3956	6212	7860	9533	10075	Investigation
SRR8548873	United Kingdom		1	2019	313	277	19	1704	4057	6353	8025	9723	10276	Investigation
SRR8551934	United Kingdom		1	2019	34	2	26	2714	3307	6617	8414	10232	10812	Investigation
SRR8548921	United Kingdom		1	2019	19	2	11	27	527	6618	8415	10233	10813	Investigation
SRR8551926	United Kingdom		1	2019	19	2	11	27	527	6618	8415	10233	10813	Investigation
SRR8524487	United Kingdom		1	2019	34	2	26	2366	3307	6662	8485	10317	10900	Investigation
SRR8490647	United Kingdom		1	2019	34	2	26	46	4269	6683	8518	10365	10950	Investigation
SRR8585061	United Kingdom		1	2019	19	2	11	2769	4304	6737	8581	10444	11033	Investigation
SRR8490701	United Kingdom		1	2019	34	2	26	49	3548	60	8585	10448	11038	Investigation
SRR8490765	United Kingdom		1	2019	34	2	26	49	3548	60	8585	10448	11038	Investigation
SRR8528684	United Kingdom		1	2019	34	2	1496	547	3341	6865	1584	10643	11245	Investigation
SRR8484163	United Kingdom		1	2019	19	2	54	3034	117	6922	8815	11675	12363	Investigation
SRR8585059	United Kingdom		1	2019	34	2	26	21	3428	6944	8839	10757	11366	Investigation
SRR8490703	United Kingdom		1	2019	19	2	11	2403	4613	7211	9201	11217	11865	Investigation
SRR8452317	United Kingdom		1	2019	19	2	1602	3033	4759	7441	9529	11662	12348	Investigation
SRR8448449	United Kingdom		1	2019	19	48	267	1922	2973	7452	9544	11684	12372	Investigation
SRR8448317	United Kingdom		1	2019	34	2	26	3037	3307	7453	9545	11685	12373	Investigation
SRR8448463	United Kingdom		1	2019	313	2	1607	1387	4770	7454	9546	11686	12375	Investigation
SRR8508668	United Kingdom		1	2019	36	361	1622	3073	4829	7545	9677	11858	12564	Investigation
SRR8508946	United Kingdom		1	2019	19	59	230	3075	1171	7548	9681	11862	12568	Investigation
SRR8509432	United Kingdom		1	2019	19	362	23	3076	4833	7552	9685	11867	12573	Investigation
SRR8514486	United Kingdom		1	2019	19	57	1	3077	4836	7554	9689	11873	12579	Investigation
SRR8524758	United Kingdom		1	2019	19	57	1	3077	4836	7554	9689	11956	12673	Investigation
SRR8515715	United Kingdom		1	2019	19	2	1624	225	4837	7556	9692	11876	12582	Investigation
SRR8524743	United Kingdom		1	2019	5809	2	18	21	4846	5526	9705	11891	12597	Investigation
SRR8554039	United Kingdom		1	2019	36	13	379	3088	4850	7572	9709	11896	12603	Investigation
SRR8554040	United Kingdom		1	2019	36	13	379	1111	4851	7573	9710	11897	12604	Investigation
SRR8568780	United Kingdom		1	2019	19	2	1358	2597	4871	7601	9739	11937	12648	Investigation
SRR8585062	United Kingdom		1	2019	19	2	1635	3103	4872	7602	9740	11938	12649	Investigation
SRR8489348	United Kingdom		1	2019	34	2	1653	21	4919	7677	9841	12068	12797	Investigation
SRR8489343	United Kingdom		1	2019	19	3	399	663	1053	1575	9537	11674	12362	Investigation	id MGT9 ST8586:1
SRR8448465	United Kingdom		1	2019	19	3	399	663	1053	1575	1915	8254	8889	Investigation	id MGT9 ST8586:1
SRR8724908	United Kingdom		2	2019	19	1	1	1	1	1	1	9788	10344	Investigation
SRR8674630	United Kingdom		2	2019	34	2	26	21	3307	1136	7821	10911	11537	Investigation
SRR23645739	United Kingdom	2019-02-04	2	2019	34	2	18	21	3761	5841	9230	52202	57271	Investigation
SRR23645737	United Kingdom	2019-02-04	2	2019	34	2	18	21	3761	5841	9230	52202	57271	Investigation
SRR23645738	United Kingdom	2019-02-04	2	2019	34	2	18	21	3761	5841	9230	52202	57271	Investigation
SRR23645740	United Kingdom	2019-02-04	2	2019	34	2	18	21	3761	5841	9230	52202	57271	Investigation
SRR8654809	United Kingdom		2	2019	34	2	26	21	3769	21	7529	9135	9658	Investigation
SRR8715615	United Kingdom		2	2019	19	9	32	42	46	5972	48	9191	9716	Investigation
SRR8568738	United Kingdom		2	2019	19	2	56	81	4884	147	1043	11961	12678	Investigation
SRR8637532	United Kingdom		2	2019	19	2	56	81	3941	147	1043	9508	10049	Investigation
SRR8648327	United Kingdom		2	2019	19	57	215	331	3745	812	7479	9080	9601	Investigation
SRR8585170	United Kingdom		2	2019	19	9	201	313	694	1107	6823	10220	12652	Investigation
SRR12770260	United Kingdom		2	2019	19	9	201	313	694	1107	6823	10220	25085	Investigation
SRR8637533	United Kingdom		2	2019	19	2	442	737	115	6192	7841	9509	10050	Investigation
SRR8724662	United Kingdom		2	2019	19	2	721	2457	3850	6046	7658	9289	9819	Investigation
SRR8671304	United Kingdom		2	2019	19	9	2	505	4400	6889	8772	10681	11287	Investigation
SRR8657032	United Kingdom		2	2019	19	57	215	331	2982	6142	7780	9427	9962	Investigation
SRR8638903	United Kingdom		2	2019	19	3	399	663	1053	1575	6748	8113	8551	Investigation
SRR8717192	United Kingdom		2	2019	19	3	399	663	1053	1575	6748	8113	9737	Investigation
SRR8639005	United Kingdom		2	2019	19	3	399	663	1053	5314	7525	9131	9654	Investigation
SRR8585124	United Kingdom		2	2019	19	3	399	663	1053	1575	8024	9722	10275	Investigation
SRR8652700	United Kingdom		2	2019	19	3	399	663	1053	1575	8024	9722	10275	Investigation
SRR8735137	United Kingdom		2	2019	34	2	18	352	3489	5484	6983	8414	8871	Investigation
SRR8670889	United Kingdom		2	2019	34	2	26	21	3307	6179	7821	9481	10018	Investigation
SRR8717177	United Kingdom		2	2019	34	2	26	21	3333	5645	7188	9786	10341	Investigation
SRR8717060	United Kingdom		2	2019	34	2	1279	345	3664	5767	7324	9175	9700	Investigation
SRR8671250	United Kingdom		2	2019	34	2	26	21	3603	5774	7333	8902	9411	Investigation
SRR8671259	United Kingdom		2	2019	19	2	1281	2345	3669	5775	7334	8903	9412	Investigation
SRR8638910	United Kingdom		2	2019	19	2	144	2410	3766	5937	7524	9130	9653	Investigation
SRR8653473	United Kingdom		2	2019	19	1	334	1	3815	6002	7609	9228	9755	Investigation
SRR8658198	United Kingdom		2	2019	19	16	1331	80	3824	6010	7620	9240	9768	Investigation
SRR8637411	United Kingdom		2	2019	34	2	26	21	3851	6047	7660	9291	9821	Investigation
SRR8724691	United Kingdom		2	2019	34	2	26	21	3851	6047	7660	9291	9821	Investigation
SRR8636256	United Kingdom		2	2019	34	2	26	447	3900	6133	7769	9415	9950	Investigation
SRR8636397	United Kingdom		2	2019	19	2	8	431	702	6134	7770	9416	9951	Investigation
SRR8637412	United Kingdom		2	2019	34	2	26	516	3901	1201	7771	9417	9952	Investigation
SRR8651188	United Kingdom		2	2019	34	2	26	516	3901	1201	7771	9417	9952	Investigation
SRR8636230	United Kingdom		2	2019	19	309	23	2514	3938	6189	7837	9504	10045	Investigation
SRR8636234	United Kingdom		2	2019	19	9	201	313	694	6190	7838	9505	10046	Investigation
SRR8637418	United Kingdom		2	2019	19	303	1371	2461	3939	6191	7839	9506	10047	Investigation
SRR8638516	United Kingdom		2	2019	19	2	11	27	3944	6195	7844	9513	10055	Investigation
SRR8691122	United Kingdom		2	2019	34	2	26	21	3953	939	7857	9529	10071	Investigation
SRR8691537	United Kingdom		2	2019	34	2	26	190	3956	6212	7860	9533	10075	Investigation
SRR8711841	United Kingdom		2	2019	34	2	963	46	3958	6214	7862	9535	10077	Investigation
SRR8648190	United Kingdom		2	2019	36	13	379	2532	1931	6228	7877	9550	10091	Investigation
SRR8671272	United Kingdom		2	2019	19	9	1392	270	3996	6268	7926	9610	10156	Investigation
SRR8585034	United Kingdom		2	2019	313	277	19	1704	4057	6353	8025	9723	12008	Investigation
SRR8638536	United Kingdom		2	2019	313	277	19	1704	4057	6353	8025	9723	10276	Investigation
SRR8638899	United Kingdom		2	2019	34	2	26	46	3307	922	8026	9725	10278	Investigation
SRR8650449	United Kingdom		2	2019	34	2	1457	21	4383	6820	8736	10638	11240	Investigation
SRR12770307	United Kingdom		2	2019	34	2	1457	21	4383	6820	8736	10638	25086	Investigation
SRR8647658	United Kingdom		2	2019	19	59	230	2811	1171	6857	8732	10632	11234	Investigation
SRR8648199	United Kingdom		2	2019	19	2	1213	2812	3616	6858	8733	10633	11235	Investigation
SRR8636218	United Kingdom		2	2019	19	2	54	186	117	6922	8815	10729	11336	Investigation
SRR8711628	United Kingdom		2	2019	19	59	230	2837	4424	6930	8824	10738	11345	Investigation
SRR8674610	United Kingdom		2	2019	34	2	1510	190	4430	6938	8833	10751	11358	Investigation
SRR8636239	United Kingdom		2	2019	19	57	1512	331	4436	6945	8840	10758	11367	Investigation
SRR8717174	United Kingdom		2	2019	19	1	1	2852	4449	6966	8866	10787	11396	Investigation
SRR8637401	United Kingdom		2	2019	36	13	379	2872	4494	7023	8930	10868	11486	Investigation
SRR8585167	United Kingdom		2	2019	19	59	230	350	1171	7357	9395	11481	12151	Investigation
SRR8568674	United Kingdom		2	2019	19	2	242	3089	4852	7574	9711	11898	12605	Investigation
SRR12770014	United Kingdom		2	2019	19	2	242	3089	4852	7574	9711	11898	12605	Investigation
SRR8691548	United Kingdom		2	2019	19	78	245	467	852	2955	8030	9733	11252	Investigation	id MGT8 ST9406:4
SRR8691677	United Kingdom		2	2019	19	78	245	467	852	2955	8030	9733	10286	Investigation	id MGT8 ST9406:4
SRR8568754	United Kingdom		2	2019	34	2	26	396	3527	3496	7047	8500	8967	Investigation	id MGT6 ST3496:4
SRR8636210	United Kingdom		2	2019	34	2	26	21	3307	3496	7047	9726	10279	Investigation	id MGT6 ST3496:4
SRR8639007	United Kingdom		2	2019	34	2	26	21	3307	3496	7047	9726	10279	Investigation	id MGT6 ST3496:4
SRR8724710	United Kingdom		2	2019	19	2	56	81	577	147	1043	8325	10342	Investigation	id MGT9 ST15366:1
SRR8704741	United Kingdom		2	2019	19	3	399	663	1053	5264	1915	8085	8874	Investigation	id MGT9 ST8586:1
SRR8674639	United Kingdom		2	2019	19	3	399	663	1053	5264	1915	8085	8521	Investigation	id MGT9 ST8586:1
SRR8674595	United Kingdom		2	2019	34	2	18	21	3307	6209	989	9528	10070	Investigation	id MGT8 ST8129:3
SRR8724917	United Kingdom		2	2019	19	2	294	2614	3793	6294	8063	9789	10345	Investigation	id MGT7 ST7563:4
SRR8879011	United Kingdom		3	2019	19	2	2	2	33	2	2	8622	9106	Investigation
SRR8861993	United Kingdom		3	2019	34	2	18	21	3307	5713	8968	10930	11561	Investigation
SRR8839595	United Kingdom		3	2019	34	2	18	21	3307	6424	8125	9866	10424	Investigation
SRR8746758	United Kingdom		3	2019	19	52	2	271	472	697	8069	9798	10354	Investigation
SRR8861908	United Kingdom		3	2019	19	52	2	2208	3464	5458	1579	8367	8820	Investigation
SRR8839601	United Kingdom		3	2019	19	9	32	2637	88	6426	8127	9868	10426	Investigation
SRR8856644	United Kingdom		3	2019	19	3	399	663	1053	1575	6748	8113	10371	Investigation
SRR8861910	United Kingdom		3	2019	19	3	399	663	1053	1575	6748	8113	11560	Investigation
SRR8839008	United Kingdom		3	2019	19	3	399	663	1053	1575	6748	8113	11522	Investigation
SRR8738288	United Kingdom		3	2019	19	3	399	663	1053	5264	7662	9293	9823	Investigation
SRR8839576	United Kingdom		3	2019	19	3	399	663	1053	1575	8120	9861	10419	Investigation
SRR8885338	United Kingdom		3	2019	19	3	399	663	1053	6430	6748	9876	10434	Investigation
SRR8774506	United Kingdom		3	2019	323	2	11	2151	906	5299	8331	10892	11514	Investigation
SRR8839606	United Kingdom		3	2019	19	5	1182	2639	3365	5306	8129	9870	10428	Investigation
SRR8772229	United Kingdom		3	2019	19	9	188	292	3423	5387	6863	8255	8699	Investigation
SRR8772232	United Kingdom		3	2019	34	2	134	21	3878	6091	7715	9354	9887	Investigation
SRR8862002	United Kingdom		3	2019	34	2	26	398	3687	942	8970	10932	11563	Investigation
SRR8774515	United Kingdom		3	2019	19	299	1318	2420	3792	5964	7562	9178	9703	Investigation
SRR8916307	United Kingdom		3	2019	34	2	26	46	3307	5967	7567	9183	9708	Investigation
SRR8738365	United Kingdom		3	2019	19	2	1321	468	743	5973	7574	9192	9717	Investigation
SRR8839604	United Kingdom		3	2019	19	2	1	2636	4092	6425	8126	9867	10425	Investigation
SRR8839599	United Kingdom		3	2019	19	2	1	2636	4092	6425	8126	9867	10425	Investigation
SRR8738286	United Kingdom		3	2019	36	11	1343	58	1217	6048	7661	9292	9822	Investigation
SRR8772257	United Kingdom		3	2019	34	2	26	48	3351	6092	7716	9355	9888	Investigation
SRR8772262	United Kingdom		3	2019	5301	2	26	441	3354	6093	7717	9356	9889	Investigation
SRR8772274	United Kingdom		3	2019	34	2	26	46	3307	6094	7718	9357	9890	Investigation
SRR8758315	United Kingdom		3	2019	568	74	1361	2495	3896	6121	7753	9395	9930	Investigation
SRR8856690	United Kingdom		3	2019	34	2	26	2497	3483	6123	7755	9397	9932	Investigation
SRR8738296	United Kingdom		3	2019	34	2	26	2529	3965	4511	7872	9545	10086	Investigation
SRR8856747	United Kingdom		3	2019	36	31	929	2561	4002	6277	7935	9622	10168	Investigation
SRR8738320	United Kingdom		3	2019	19	2	11	2565	627	6286	7945	9633	10179	Investigation
SRR8758406	United Kingdom		3	2019	19	2	11	2565	627	6286	8927	10863	11481	Investigation
SRR8754467	United Kingdom		3	2019	34	2	26	2779	4486	7014	8912	10847	11463	Investigation
SRR8738331	United Kingdom		3	2019	313	2	278	2595	1689	6335	8006	9703	10252	Investigation
SRR8784399	United Kingdom		3	2019	19	2	1419	2617	4068	6382	8071	9800	10356	Investigation
SRR8839367	United Kingdom		3	2019	19	2	1419	2617	4068	6382	8071	9800	10356	Investigation
SRR8788790	United Kingdom		3	2019	19	2	1419	2617	4068	6382	8071	9800	10356	Investigation
SRR8738319	United Kingdom		3	2019	19	2	8	411	675	965	8073	9802	10358	Investigation
SRR8758403	United Kingdom		3	2019	19	2	1421	2619	4069	6385	8076	9806	10362	Investigation
SRR8758309	United Kingdom		3	2019	19	2	1421	2619	4069	6385	8076	9806	10362	Investigation
SRR8758400	United Kingdom		3	2019	19	2	1421	2619	4069	6385	8118	9859	10417	Investigation
SRR8772269	United Kingdom		3	2019	36	13	379	2620	1269	6386	8077	9807	10363	Investigation
SRR8772266	United Kingdom		3	2019	36	13	379	2620	1269	6386	8077	9807	10363	Investigation
SRR8820637	United Kingdom		3	2019	36	13	139	1938	1056	6387	8078	9808	10364	Investigation
SRR8758320	United Kingdom		3	2019	36	13	1425	2624	4073	6391	8081	9816	10374	Investigation
SRR8758381	United Kingdom		3	2019	34	2	26	339	3341	6392	8082	9817	10375	Investigation
SRR8758391	United Kingdom		3	2019	34	2	26	21	3307	6393	8083	9818	10376	Investigation
SRR8788968	United Kingdom		3	2019	34	2	26	21	3307	6393	8083	9818	47344	Investigation
SRR8758393	United Kingdom		3	2019	34	2	26	21	4089	6418	8117	9858	10416	Investigation
SRR8839539	United Kingdom		3	2019	19	48	1428	2635	4090	6419	8119	9860	10418	Investigation
SRR8839577	United Kingdom		3	2019	36	11	29	58	4091	6420	8121	9862	10420	Investigation
SRR8839583	United Kingdom		3	2019	34	2	26	21	3603	6421	8122	9863	10421	Investigation
SRR8839584	United Kingdom		3	2019	34	2	26	46	3307	6422	8123	9864	10422	Investigation
SRR8839591	United Kingdom		3	2019	34	2	26	46	3307	6423	8124	9865	10423	Investigation
SRR8772234	United Kingdom		3	2019	34	2	26	46	4479	7004	8124	10836	11453	Investigation
SRR8839605	United Kingdom		3	2019	36	13	379	2638	4093	5008	8128	9869	10427	Investigation
SRR8879010	United Kingdom		3	2019	19	2	8	411	675	965	8133	9874	10432	Investigation
SRR8816359	United Kingdom		3	2019	None	2	2	2707	4205	6598	8382	10191	10766	Investigation
SRR8816363	United Kingdom		3	2019	None	3	1456	2708	4206	6599	8383	10192	10767	Investigation
SRR8758310	United Kingdom		3	2019	313	2	752	1348	4391	6877	8755	10657	11261	Investigation
SRR8788972	United Kingdom		3	2019	34	2	26	441	3354	6979	8878	10802	11413	Investigation
SRR8772270	United Kingdom		3	2019	34	2	26	2864	3307	7005	8904	10837	11454	Investigation
SRR8754452	United Kingdom		3	2019	19	2	8	2867	4485	965	8911	10846	11462	Investigation
SRR8774333	United Kingdom		3	2019	34	2	26	46	4496	7027	8941	10889	11511	Investigation
SRR8774334	United Kingdom		3	2019	19	5	282	2639	710	7028	8942	10890	11512	Investigation
SRR8788900	United Kingdom		3	2019	34	2	26	21	4498	7029	8943	10894	11516	Investigation
SRR8838987	United Kingdom		3	2019	34	2	26	2875	3401	7030	8947	10899	11521	Investigation
SRR8863376	United Kingdom		3	2019	34	2	26	2875	3401	1169	8947	10935	11566	Investigation
SRR8839359	United Kingdom		3	2019	34	2	26	49	4499	7031	8948	10900	11523	Investigation
SRR8861995	United Kingdom		3	2019	19	260	123	2884	4511	7041	8969	10931	11562	Investigation
SRR8862659	United Kingdom		3	2019	None	2	1531	225	2780	7042	8971	10933	11564	Investigation
SRR8862660	United Kingdom		3	2019	None	2	19	2885	4512	7043	8972	10934	11565	Investigation
SRR8873671	United Kingdom		3	2019	19	2	1073	2157	4513	7045	8973	10937	11568	Investigation
SRR8874192	United Kingdom		3	2019	36	13	492	217	4514	7046	8974	10938	11569	Investigation
SRR8879006	United Kingdom		3	2019	19	2	1532	2886	4515	7047	8975	10939	11570	Investigation
SRR12770255	United Kingdom		3	2019	19	9	842	5204	8317	13196	17231	23122	25087	Investigation
SRR12769974	United Kingdom		3	2019	19	59	230	350	8321	13207	17242	23137	25112	Investigation
SRR8797001	United Kingdom		3	2019	34	2	26	46	3307	24420	32424	43304	47356	Investigation
SRR8754455	United Kingdom		3	2019	19	78	245	467	852	2955	8030	9733	11500	Investigation	id MGT8 ST9406:4
SRR8754462	United Kingdom		3	2019	34	2	26	354	3307	3496	8937	10882	47300	Investigation	id MGT6 ST3496:4
SRR8775488	United Kingdom		3	2019	34	2	26	21	3307	3496	8937	10882	11502	Investigation	id MGT6 ST3496:4
SRR8879042	United Kingdom		3	2019	34	2	26	21	3307	3496	8134	9875	10433	Investigation	id MGT6 ST3496:4
SRR8861998	United Kingdom		3	2019	34	2	26	21	3307	3496	7047	9726	10279	Investigation	id MGT6 ST3496:4
SRR8856748	United Kingdom		3	2019	34	2	26	21	3307	3496	7047	9726	10279	Investigation	id MGT6 ST3496:4
SRR8916091	United Kingdom		3	2019	19	2	56	2621	577	147	1043	9815	10372	Investigation	id MGT9 ST15366:1
SRR8738366	United Kingdom		3	2019	19	3	399	663	1053	5264	1915	8085	9548	Investigation	id MGT9 ST8586:1
SRR8775489	United Kingdom		3	2019	19	2	294	468	3793	5965	7563	9179	9704	Investigation	id MGT7 ST7563:4
SRR8774335	United Kingdom		3	2019	19	2	294	468	4497	6294	7563	10891	11513	Investigation	id MGT7 ST7563:4
SRR8916311	United Kingdom		3	2019	19	2	294	468	3793	6294	7563	9642	10189	Investigation	id MGT7 ST7563:4
SRR8774513	United Kingdom		3	2019	19	2	294	2614	3793	6294	7563	10893	11515	Investigation	id MGT7 ST7563:4
SRR9298889	United Kingdom		4	2019	34	2	26	2945	3307	5528	9208	11227	11875	Investigation
SRR9298902	United Kingdom		4	2019	34	2	18	21	3307	7224	8260	11239	11887	Investigation
SRR8997914	United Kingdom		4	2019	19	2	145	226	403	618	803	10904	11528	Investigation
SRR9054481	United Kingdom		4	2019	19	2	145	226	403	6708	7590	10401	10989	Investigation
SRR9298903	United Kingdom		4	2019	19	2	11	27	115	7225	1045	11240	11888	Investigation
SRR8916334	United Kingdom		4	2019	34	2	134	353	3337	979	1222	8692	9180	Investigation
SRR9287807	United Kingdom		4	2019	19	9	201	313	694	1107	6823	10220	10798	Investigation
SRR8943199	United Kingdom		4	2019	19	3	399	663	1053	1575	8881	10808	11420	Investigation
SRR8980002	United Kingdom		4	2019	19	3	399	663	1053	1575	6748	8113	8551	Investigation
SRR8951662	United Kingdom		4	2019	19	3	399	663	1053	1575	7953	9641	10188	Investigation
SRR12770076	United Kingdom		4	2019	19	3	399	663	1053	1575	1915	8254	20795	Investigation
SRR9287490	United Kingdom		4	2019	36	13	1180	792	1238	5303	6763	8134	8573	Investigation
SRR9287501	United Kingdom		4	2019	36	263	1181	2153	3362	5304	6764	8135	8574	Investigation
SRR9287508	United Kingdom		4	2019	19	222	123	1856	2884	4504	6765	8136	8575	Investigation
SRR9287522	United Kingdom		4	2019	34	2	134	21	3363	864	6766	8137	8576	Investigation
SRR9287523	United Kingdom		4	2019	34	2	26	21	3364	5305	6767	8138	8577	Investigation
SRR9287695	United Kingdom		4	2019	19	5	1182	2154	3365	5306	6768	8139	8578	Investigation
SRR9287744	United Kingdom		4	2019	34	2	26	46	3307	5307	6769	8140	8579	Investigation
SRR9287745	United Kingdom		4	2019	19	2	8	2155	3366	5308	6770	8141	8580	Investigation
SRR9287757	United Kingdom		4	2019	36	264	326	2156	3367	5309	6771	8142	8581	Investigation
SRR8952497	United Kingdom		4	2019	36	104	487	1209	1884	5352	6825	8208	9114	Investigation
SRR9287475	United Kingdom		4	2019	36	104	487	1209	1884	5352	6825	8208	8651	Investigation
SRR9287485	United Kingdom		4	2019	None	2	26	21	3307	21	1197	8209	8652	Investigation
SRR9287795	United Kingdom		4	2019	19	2	1191	392	645	5362	6834	8220	8663	Investigation
SRR9287464	United Kingdom		4	2019	34	2	26	2231	3780	559	7551	9164	9689	Investigation
SRR12770128	United Kingdom		4	2019	34	2	26	2231	3780	559	7551	9164	25089	Investigation
SRR8893161	United Kingdom		4	2019	36	13	1320	2422	3528	5317	7940	9627	10173	Investigation
SRR8893101	United Kingdom		4	2019	36	13	1320	2422	3528	5317	7940	9627	10173	Investigation
SRR8916319	United Kingdom		4	2019	36	13	1320	2422	3528	5317	7569	9185	9710	Investigation
SRR9050560	United Kingdom		4	2019	34	2	225	345	3422	852	7134	8619	9103	Investigation
SRR9273933	United Kingdom		4	2019	19	48	267	2293	3602	5660	7208	8720	9210	Investigation
SRR9054517	United Kingdom		4	2019	34	2	225	345	3629	6710	7248	10403	10991	Investigation
SRR9287818	United Kingdom		4	2019	34	2	134	21	3646	5729	9518	11647	12331	Investigation
SRR9274359	United Kingdom		4	2019	34	2	1279	345	3664	5767	7324	8893	9402	Investigation
SRR15361930	United Kingdom		4	2019	34	2	1279	345	3664	5767	40693	54987	60103	Investigation
SRR9287401	United Kingdom		4	2019	34	2	26	21	3603	5774	7333	8902	9411	Investigation
SRR9287429	United Kingdom		4	2019	34	2	26	398	3687	942	7355	8930	9440	Investigation
SRR9287437	United Kingdom		4	2019	34	2	339	21	3688	5797	1628	8932	9442	Investigation
SRR9287444	United Kingdom		4	2019	19	59	230	350	3689	938	7356	8933	9443	Investigation
SRR9287448	United Kingdom		4	2019	34	2	26	354	3416	5798	7357	8934	9444	Investigation
SRR8936130	United Kingdom		4	2019	19	2	217	2381	3972	5859	7434	9561	10104	Investigation
SRR9287461	United Kingdom		4	2019	34	2	26	46	3307	51	7550	9163	9688	Investigation
SRR8893155	United Kingdom		4	2019	19	299	1318	2420	3792	5964	7562	9178	9703	Investigation
SRR8916090	United Kingdom		4	2019	19	2	8	411	3796	965	7566	9182	9707	Investigation
SRR8916312	United Kingdom		4	2019	19	2	11	2421	3797	5968	7568	9184	9709	Investigation
SRR9287825	United Kingdom		4	2019	19	16	1331	80	3824	6010	9517	11646	12330	Investigation
SRR8936161	United Kingdom		4	2019	34	2	134	2539	3973	864	7886	9562	10105	Investigation
SRR8997928	United Kingdom		4	2019	36	319	1003	1243	4098	6434	8138	9880	10439	Investigation
SRR8997931	United Kingdom		4	2019	34	2	26	21	3307	1136	8139	9881	10440	Investigation
SRR8998270	United Kingdom		4	2019	34	2	26	2640	3341	6435	8140	9882	10441	Investigation
SRR9050534	United Kingdom		4	2019	36	11	29	58	4138	1852	8239	10025	10591	Investigation
SRR9050538	United Kingdom		4	2019	36	13	474	2662	1238	6500	8240	10026	10592	Investigation
SRR9050541	United Kingdom		4	2019	34	2	1247	2663	3586	6501	8241	10027	10593	Investigation
SRR9050544	United Kingdom		4	2019	36	11	29	1918	4279	4441	8543	10395	10983	Investigation
SRR9287773	United Kingdom		4	2019	34	2	26	21	3341	6584	9205	11221	11869	Investigation
SRR9050564	United Kingdom		4	2019	19	5	1208	2756	4280	6704	8544	10396	10984	Investigation
SRR9050565	United Kingdom		4	2019	5060	11	29	58	2871	6705	8545	10397	10985	Investigation
SRR9050569	United Kingdom		4	2019	313	2	278	41	4281	6706	8546	10398	10986	Investigation
SRR9054480	United Kingdom		4	2019	34	2	118	21	3637	5573	8548	10400	10988	Investigation
SRR9054604	United Kingdom		4	2019	213	62	241	2758	4283	6711	8550	10404	10992	Investigation
SRR9088928	United Kingdom		4	2019	19	2	1477	226	403	6722	1076	10416	11004	Investigation
SRR8936150	United Kingdom		4	2019	19	59	230	2819	1171	6878	8756	10658	11262	Investigation
SRR8997911	United Kingdom		4	2019	19	52	1010	1891	4501	7033	8950	10903	11527	Investigation
SRR9287791	United Kingdom		4	2019	34	2	1247	345	3866	852	9124	11127	11772	Investigation
SRR9287829	United Kingdom		4	2019	34	2	26	21	3603	7167	9140	11145	11791	Investigation
SRR9287762	United Kingdom		4	2019	36	45	210	2943	4614	7213	9204	11220	11868	Investigation
SRR9298893	United Kingdom		4	2019	36	13	139	2947	4621	7223	9218	11238	11886	Investigation
SRR9298906	United Kingdom		4	2019	19	57	1565	2948	4622	7226	9219	11241	11889	Investigation
SRR9298908	United Kingdom		4	2019	34	2	323	21	3307	7227	9220	11242	11890	Investigation
SRR9287499	United Kingdom		4	2019	34	2	26	49	4776	7460	9556	11697	12388	Investigation
SRR9287528	United Kingdom		4	2019	34	2	26	447	4778	7462	9558	11699	12390	Investigation
SRR9287707	United Kingdom		4	2019	34	2	26	21	4779	7463	9559	11700	12391	Investigation
SRR9287748	United Kingdom		4	2019	5239	2	26	3042	4780	7464	9560	11701	12392	Investigation
SRR9287779	United Kingdom		4	2019	36	13	1640	3117	4888	7627	9766	11971	12688	Investigation
SRR8943112	United Kingdom		4	2019	34	1145	5424	724	17958	29893	39990	53991	59226	Investigation
SRR9054521	United Kingdom		4	2019	None	302	1333	2446	3835	6024				Investigation
SRR8943110	United Kingdom		4	2019	1	290	1381	2540	3974					Investigation
SRR8952499	United Kingdom		4	2019	34	2	26	21	3307	3496	8937	10882	11502	Investigation	id MGT6 ST3496:4
SRR8997923	United Kingdom		4	2019	19	3	399	663	1053	5264	1915	8931	10438	Investigation	id MGT9 ST8586:1
SRR9287432	United Kingdom		4	2019	19	3	399	663	1053	5264	1915	8931	9441	Investigation	id MGT9 ST8586:1
SRR9287774	United Kingdom		4	2019	19	2	792	2439	4576	7156	9122	11125	11770	Investigation	id MGT7 ST9122:3
SRR8952493	United Kingdom		4	2019	19	2	294	468	3793	6294	7563	9642	10189	Investigation	id MGT7 ST7563:4
SRR12770139	United Kingdom		4	2019	19	2	294	468	3793	6294	7563	9642	25088	Investigation	id MGT7 ST7563:4
SRR9274324	United Kingdom		5	2019	19	2	2	70	33	2	2	8594	9077	Investigation
SRR15362004	United Kingdom		5	2019	19	2	2	2	33	21393	2	37409	40714	Investigation
SRR9088911	United Kingdom		5	2019	34	2	26	21	3307	1136	8139	9881	10440	Investigation
SRR9153201	United Kingdom		5	2019	34	2	18	21	4210	6605	21	10202	10777	Investigation
SRR9088931	United Kingdom		5	2019	34	2	18	21	4292	6723	1565	10417	11005	Investigation
SRR9122701	United Kingdom		5	2019	34	2	26	21	4302	570	8570	10430	11019	Investigation
SRR9261257	United Kingdom		5	2019	34	2	26	2945	3307	5528	9208	11227	11875	Investigation
SRR9261103	United Kingdom		5	2019	34	2	18	21	4686	7312	9346	11415	12081	Investigation
SRR9261266	United Kingdom		5	2019	19	2	145	226	4548	1012	1260	53455	58557	Investigation
SRR9273997	United Kingdom		5	2019	19	52	2	271	472	697	6920	8926	9436	Investigation
SRR9274328	United Kingdom		5	2019	34	2	26	21	3599	828	7321	8889	9398	Investigation
SRR9261582	United Kingdom		5	2019	34	2	26	21	3599	828	9211	11230	11878	Investigation
SRR9273991	United Kingdom		5	2019	19	285	11	100	115	202	7351	8925	9435	Investigation
SRR9153198	United Kingdom		5	2019	19	2	11	100	115	6604	8392	10201	10776	Investigation
SRR9261140	United Kingdom		5	2019	19	9	201	313	694	1107	6823	10220	10798	Investigation
SRR9274356	United Kingdom		5	2019	34	2	26	21	3663	559	5526	8892	9401	Investigation
SRR9261578	United Kingdom		5	2019	34	2	26	21	3663	559	5526	8892	9401	Investigation
SRR9261082	United Kingdom		5	2019	19	2	595	213	651	3221	3963	11225	11873	Investigation
SRR9274354	United Kingdom		5	2019	19	52	2	2415	2286	5952	7549	9162	9687	Investigation
SRR9261656	United Kingdom		5	2019	19	3	399	663	1053	7220	6748	11233	11881	Investigation
SRR9287806	United Kingdom		5	2019	323	2	11	2151	906	5299	6787	8210	8653	Investigation
SRR9273966	United Kingdom		5	2019	36	264	326	2156	3367	5309	6771	8142	8581	Investigation
SRR9153228	United Kingdom		5	2019	36	264	326	2156	3367	5309	6771	8142	8581	Investigation
SRR9287414	United Kingdom		5	2019	34	2	26	441	3995	5285	7925	9608	10154	Investigation
SRR9261337	United Kingdom		5	2019	36	104	487	1209	1884	5352	6825	8208	9114	Investigation
SRR9304532	United Kingdom		5	2019	None	31	1189	2168	3399	5354	6826	8212	8655	Investigation
SRR9307549	United Kingdom		5	2019	34	2	26	507	3403	5358	6830	8216	8659	Investigation
SRR9287802	United Kingdom		5	2019	19	32	2	203	3406	5363	6835	8221	8664	Investigation
SRR9260635	United Kingdom		5	2019	34	2	225	345	3555	5603	9206	11222	11870	Investigation
SRR9261259	United Kingdom		5	2019	34	2	225	345	3422	7315	9349	11418	12084	Investigation
SRR9260901	United Kingdom		5	2019	34	2	439	21	4615	559	7175	11223	11871	Investigation
SRR9122729	United Kingdom		5	2019	34	2	1247	345	3586	6734	8573	10433	11022	Investigation
SRR9261367	United Kingdom		5	2019	34	2	26	21	3333	559	7188	11013	11649	Investigation
SRR9122718	United Kingdom		5	2019	34	2	26	2285	3593	559	7189	8694	9182	Investigation
SRR9261693	United Kingdom		5	2019	34	2	26	46	3601	559	7207	8719	9209	Investigation
SRR9273952	United Kingdom		5	2019	34	2	26	418	3603	5661	7209	8721	9211	Investigation
SRR9273954	United Kingdom		5	2019	568	5	244	2341	1222	5763	7319	8887	9396	Investigation
SRR9274094	United Kingdom		5	2019	36	83	1278	2342	3661	5764	7320	8888	9397	Investigation
SRR9273982	United Kingdom		5	2019	36	13	701	1243	3662	5794	7322	8924	9434	Investigation
SRR9274344	United Kingdom		5	2019	36	13	701	1243	3662	5765	7322	8890	9399	Investigation
SRR9088943	United Kingdom		5	2019	36	13	701	1243	3662	5794	7322	8924	9434	Investigation
SRR9274353	United Kingdom		5	2019	34	2	26	46	3307	5766	7323	8891	9400	Investigation
SRR9274369	United Kingdom		5	2019	36	13	1280	1811	2807	5768	7325	8894	9403	Investigation
SRR9274374	United Kingdom		5	2019	36	13	696	2343	3665	5769	7326	8895	9404	Investigation
SRR9273968	United Kingdom		5	2019	19	2	1193	366	3414	5793	7350	8923	9433	Investigation
SRR9274002	United Kingdom		5	2019	34	2	26	441	3354	5795	7352	8927	9437	Investigation
SRR9274035	United Kingdom		5	2019	19	2	2	375	3686	2555	7353	8928	9438	Investigation
SRR9287415	United Kingdom		5	2019	34	2	1285	46	3307	5796	7354	8929	9439	Investigation
SRR9054602	United Kingdom		5	2019	36	13	1334	2447	3836	6025	7636	9264	9794	Investigation
SRR9261680	United Kingdom		5	2019	19	48	235	363	4056	6351	9215	11235	11883	Investigation
SRR9153195	United Kingdom		5	2019	34	2	26	46	4172	51	8302	10102	10675	Investigation
SRR9153246	United Kingdom		5	2019	34	2	18	2681	3307	1740	8303	10103	10676	Investigation
SRR9153194	United Kingdom		5	2019	34	2	1457	21	4209	6603	8391	10200	10775	Investigation
SRR9153204	United Kingdom		5	2019	34	2	26	46	3307	6606	8393	10203	10778	Investigation
SRR9153208	United Kingdom		5	2019	None	2	1458	41	4211	6607	8394	10204	10779	Investigation
SRR9054486	United Kingdom		5	2019	19	4	2	2757	1949	6709	8549	10402	10990	Investigation
SRR12770049	United Kingdom		5	2019	19	4	2	2757	1949	13197	8549	23123	25090	Investigation
SRR9054615	United Kingdom		5	2019	36	13	492	217	4284	6712	8551	10405	10993	Investigation
SRR9054623	United Kingdom		5	2019	34	2	1475	447	4285	6713	8552	10406	10994	Investigation
SRR9054625	United Kingdom		5	2019	19	59	1269	350	4286	6714	8553	10407	10995	Investigation
SRR9088906	United Kingdom		5	2019	34	2	26	46	3307	6718	8558	10412	11000	Investigation
SRR9088946	United Kingdom		5	2019	34	2	26	46	3307	6725	8558	10420	11008	Investigation
SRR9122715	United Kingdom		5	2019	34	2	26	46	3307	6725	8558	10420	11008	Investigation
SRR9088917	United Kingdom		5	2019	34	2	26	2760	3307	6719	8559	10413	11001	Investigation
SRR9088921	United Kingdom		5	2019	19	2	54	186	4290	6720	8560	10414	11002	Investigation
SRR9088926	United Kingdom		5	2019	19	4	525	203	4291	6721	8561	10415	11003	Investigation
SRR9088937	United Kingdom		5	2019	36	13	379	2761	4293	6724	8562	10418	11006	Investigation
SRR9088941	United Kingdom		5	2019	34	2	26	373	4294	1008	8563	10419	11007	Investigation
SRR9115353	United Kingdom		5	2019	None	2	1480	2764	4300	6730	8568	10428	11017	Investigation
SRR9122703	United Kingdom		5	2019	36	13	37	53	61	6732	8571	10431	11020	Investigation
SRR9122724	United Kingdom		5	2019	19	2	11	100	4303	6733	8572	10432	11021	Investigation
SRR9261650	United Kingdom		5	2019	568	5	329	2897	1222	7087	9037	11011	11647	Investigation
SRR9261076	United Kingdom		5	2019	568	5	329	2897	1222	7087	9037	11011	11647	Investigation
SRR9261348	United Kingdom		5	2019	568	5	329	2897	1222	7087	9037	11011	11647	Investigation
SRR9261364	United Kingdom		5	2019	34	2	26	49	4536	7088	9038	11012	11648	Investigation
SRR9261515	United Kingdom		5	2019	34	2	26	2898	3917	7089	9039	11014	11650	Investigation
SRR9261529	United Kingdom		5	2019	34	2	26	21	4537	7090	9040	11015	11651	Investigation
SRR9261537	United Kingdom		5	2019	36	13	139	1854	3007	7091	8820	11016	11652	Investigation
SRR9261058	United Kingdom		5	2019	34	2	26	2911	4546	7112	9067	11054	11696	Investigation
SRR9261071	United Kingdom		5	2019	213	62	241	368	693	7113	9068	11055	11697	Investigation
SRR9261073	United Kingdom		5	2019	19	345	1547	2912	4547	7114	9069	11056	11698	Investigation
SRR9261281	United Kingdom		5	2019	19	346	236	2913	4549	7115	9070	11058	11700	Investigation
SRR9260903	United Kingdom		5	2019	19	2	547	2	4616	7214	2798	11224	11872	Investigation
SRR9261133	United Kingdom		5	2019	5237	349	1563	2944	4617	7215	9207	11226	11874	Investigation
SRR9261552	United Kingdom		5	2019	34	2	134	21	3337	7216	9209	11228	11876	Investigation
SRR9261574	United Kingdom		5	2019	313	2	19	2946	4618	7217	9210	11229	11877	Investigation
SRR9261651	United Kingdom		5	2019	19	2	317	645	4619	7218	9212	11231	11879	Investigation
SRR9261653	United Kingdom		5	2019	19	59	230	1283	683	7219	9213	11232	11880	Investigation
SRR9261678	United Kingdom		5	2019	34	2	26	21	4620	7221	9214	11234	11882	Investigation
SRR9261682	United Kingdom		5	2019	19	2	1564	249	850	7222	9216	11236	11884	Investigation
SRR9261080	United Kingdom		5	2019	34	2	26	21	4685	7310	9344	11413	12079	Investigation
SRR9261089	United Kingdom		5	2019	19	64	353	576	619	7311	9345	11414	12080	Investigation
SRR9261121	United Kingdom		5	2019	19	48	824	257	4090	7313	9347	11416	12082	Investigation
SRR9261126	United Kingdom		5	2019	19	2	1581	560	4687	7314	9348	11417	12083	Investigation
SRR9287513	United Kingdom		5	2019	19	2	144	225	4777	7461	9557	11698	12389	Investigation
SRR9115220	United Kingdom		5	2019	4883	330	1479	2763	4299	6729				Investigation
SRR9261575	United Kingdom		5	2019	19	3	399	663	1053	1575	1915	8254	8889	Investigation	id MGT9 ST8586:1
SRR12770167	United Kingdom		6	2019		2	26	21	3333	559	6721	8081	25094	Investigation
SRR9661773	United Kingdom		6	2019	34	2	18	21	3307	5713	7263	8812	9311	Investigation
SRR9595239	United Kingdom		6	2019	19	2	145	226	403	4093	4129	11318	11971	Investigation
SRR9661640	United Kingdom		6	2019	19	2	145	2326	403	854	7274	8826	9327	Investigation
SRR9613188	United Kingdom		6	2019	19	52	2	2208	3464	5458	1579	8367	10317	Investigation
SRR12770219	United Kingdom		6	2019	34	2	26	21	3991	559	8209	23127	25097	Investigation
SRR12770243	United Kingdom		6	2019	34	2	26	21	3991	559	8209	9983	25093	Investigation
SRR12770130	United Kingdom		6	2019	34	2	26	21	3991	559	8209	9983	25093	Investigation
SRR12770173	United Kingdom		6	2019	34	2	26	21	3991	559	8209	9983	25093	Investigation
SRR12770163	United Kingdom		6	2019	34	2	26	21	3991	559	17232	23124	25092	Investigation
SRR9335552	United Kingdom		6	2019	34	2	1566	21	4627	559	9228	11253	11902	Investigation
SRR9650538	United Kingdom		6	2019	34	2	134	353	3337	979	1222	8692	9180	Investigation
SRR9422666	United Kingdom		6	2019	34	2	26	21	3341	889	8166	9916	10475	Investigation
SRR9598522	United Kingdom		6	2019	34	2	26	21	3663	559	5526	8892	10476	Investigation
SRR9422814	United Kingdom		6	2019	34	2	26	21	3663	559	5526	8892	10476	Investigation
SRR9647969	United Kingdom		6	2019	19	2	54	186	17865	29737	5706	53511	58629	Investigation
SRR9661769	United Kingdom		6	2019	34	2	26	21	3333	559	7273	8825	9326	Investigation
SRR9422815	United Kingdom		6	2019	19	3	399	663	1053	1575	6748	8113	11970	Investigation
SRR9625889	United Kingdom		6	2019	19	3	399	663	1053	7269	9286	11332	11985	Investigation
SRR9422739	United Kingdom		6	2019	36	264	326	2156	3367	5309	6771	8142	8581	Investigation
SRR9335570	United Kingdom		6	2019	36	104	487	1209	1884	5352	6825	8208	9114	Investigation
SRR9598514	United Kingdom		6	2019	36	104	487	1209	1884	5352	6825	8208	9114	Investigation
SRR9586627	United Kingdom		6	2019	34	2	26	21	3398	7335	1315	11451	12120	Investigation
SRR9304285	United Kingdom		6	2019	34	2	26	21	3398	5353	1315	8211	8654	Investigation
SRR9306536	United Kingdom		6	2019	34	2	18	2169	3400	5355	6827	8213	8656	Investigation
SRR9668441	United Kingdom		6	2019	34	2	18	2169	3400	5655	6827	8712	9202	Investigation
SRR9306557	United Kingdom		6	2019	34	2	1190	447	3401	5356	6828	8214	8657	Investigation
SRR12770270	United Kingdom		6	2019	34	2	1190	447	3401	5356	6828	8214	25091	Investigation
SRR9306563	United Kingdom		6	2019	19	268	233	2160	3402	5357	6829	8215	8658	Investigation
SRR9627759	United Kingdom		6	2019	19	2	23	392	602	6823	8692	10574	11167	Investigation
SRR9650539	United Kingdom		6	2019	34	2	225	345	3555	5714	7264	8813	9312	Investigation
SRR9647947	United Kingdom		6	2019	34	2	225	345	3555	5714	7291	8848	9351	Investigation
SRR9626939	United Kingdom		6	2019	36	221	139	1854	3007	5614	7141	8629	9113	Investigation
SRR9649540	United Kingdom		6	2019	34	2	26	190	3572	5620	7150	8642	9127	Investigation
SRR9649532	United Kingdom		6	2019	19	2	311	575	915	1350	7151	8643	9128	Investigation
SRR9649516	United Kingdom		6	2019	34	2	26	21	3307	1136	7152	8644	9129	Investigation
SRR9595203	United Kingdom		6	2019	34	2	1247	345	4629	852	9233	11258	11907	Investigation
SRR9335612	United Kingdom		6	2019	34	2	1567	345	3586	852	9232	11257	11906	Investigation
SRR9647971	United Kingdom		6	2019	34	2	26	2283	3589	5641	7183	8687	9175	Investigation
SRR9661638	United Kingdom		6	2019	34	2	26	21	3614	5676	7223	8745	9237	Investigation
SRR9598513	United Kingdom		6	2019	19	3	1255	1903	632	5679	1134	8751	9243	Investigation
SRR9649537	United Kingdom		6	2019	19	2	1256	2303	3616	5680	7228	8754	9246	Investigation
SRR9647978	United Kingdom		6	2019	19	2	1256	2303	3616	5680	7228	8754	9246	Investigation
SRR9650541	United Kingdom		6	2019	19	9	188	292	501	5722	7254	8829	9330	Investigation
SRR9649526	United Kingdom		6	2019	34	2	26	1224	3636	5715	7265	8814	9313	Investigation
SRR9649520	United Kingdom		6	2019	34	2	118	21	3637	5716	7266	8815	9314	Investigation
SRR9661634	United Kingdom		6	2019	34	2	26	476	3642	1119	7275	8827	9328	Investigation
SRR9650535	United Kingdom		6	2019	34	2	26	21	3643	5723	7276	8830	9331	Investigation
SRR9304277	United Kingdom		6	2019	34	2	134	21	3646	6736	7283	10441	11030	Investigation
SRR9625937	United Kingdom		6	2019	36	13	1268	2331	3650	5737	7292	11335	11991	Investigation
SRR9647952	United Kingdom		6	2019	34	2	134	2332	3337	5738	7293	8857	9365	Investigation
SRR9595262	United Kingdom		6	2019	34	2	26	398	3687	7260	7355	11319	11972	Investigation
SRR9613184	United Kingdom		6	2019	34	2	26	2610	3307	6366	1297	9762	10316	Investigation
SRR9335568	United Kingdom		6	2019	34	2	18	21	3761	5841	9230	11255	11904	Investigation
SRR9335567	United Kingdom		6	2019	19	9	2	505	3768	2482	7528	9134	11755	Investigation
SRR9647954	United Kingdom		6	2019	34	2	134	21	3337	6816	8684	10564	11156	Investigation
SRR9613644	United Kingdom		6	2019	34	2	1005	2611	2795	4359	8049	9763	10318	Investigation
SRR9613648	United Kingdom		6	2019	19	260	123	2132	4062	6367	8050	9764	10319	Investigation
SRR9613670	United Kingdom		6	2019	4770	2	1413	2612	4063	6368	8051	9765	10320	Investigation
SRR9422885	United Kingdom		6	2019	19	57	215	377	4121	6470	9371	11448	12117	Investigation
SRR9649503	United Kingdom		6	2019	5060	11	29	2799	2871	6705	8681	10561	11153	Investigation
SRR9304494	United Kingdom		6	2019	34	2	323	21	3307	1205	8580	10442	11031	Investigation
SRR9649514	United Kingdom		6	2019	36	13	1396	2798	4358	6814	8680	10560	11152	Investigation
SRR9661643	United Kingdom		6	2019	34	2	26	190	4366	6828	8698	10584	11180	Investigation
SRR12770142	United Kingdom		6	2019	4430	2	26	21	3341	13199	17235	23128	25098	Investigation
SRR9304528	United Kingdom		6	2019	568	5	329	2897	1222	7087	9037	11011	11647	Investigation
SRR9306554	United Kingdom		6	2019	19	78	245	2928	4577	1320	9123	11126	11771	Investigation
SRR9287817	United Kingdom		6	2019	19	2	11	27	115	137	9139	11144	11790	Investigation
SRR9335564	United Kingdom		6	2019	34	2	225	345	4628	7231	9229	11254	11903	Investigation
SRR9321964	United Kingdom		6	2019	19	9	2	505	809	7232	9235	11261	11910	Investigation
SRR9322991	United Kingdom		6	2019	34	2	26	2951	4630	51	9236	11262	11911	Investigation
SRR9335544	United Kingdom		6	2019	34	2	26	48	4655	7259	9274	11316	11968	Investigation
SRR9595265	United Kingdom		6	2019	19	1	1572	2967	4449	7261	9276	11320	11973	Investigation
SRR9613218	United Kingdom		6	2019	19	2	418	411	4656	7265	9282	11327	11980	Investigation
SRR9624138	United Kingdom		6	2019	34	2	26	48	4657	7268	9285	11331	11984	Investigation
SRR12770299	United Kingdom		6	2019	34	2	26	48	4657	7268	9285	11331	25100	Investigation
SRR9422880	United Kingdom		6	2019	19	260	123	2132	3336	7332	9370	11447	12116	Investigation
SRR9422928	United Kingdom		6	2019	19	9	714	60	1989	7333	9372	11449	12118	Investigation
SRR9423020	United Kingdom		6	2019	34	2	26	364	3341	7334	9373	11450	12119	Investigation
SRR9586632	United Kingdom		6	2019	34	2	26	21	3307	7336	9374	11452	12121	Investigation
SRR9306561	United Kingdom		6	2019	568	5	244	3014	4730	7399	9466	11577	12258	Investigation
SRR9307558	United Kingdom		6	2019	36	11	29	58	42	7400	9467	11578	12259	Investigation
SRR9307557	United Kingdom		6	2019	34	2	26	49	4731	7401	9468	11579	12260	Investigation
SRR12770246	United Kingdom		6	2019	4431	2	26	21	3307	13198	17233	23125	25095	Investigation
SRR12770056	United Kingdom		6	2019	34	2	134	2953	3337	864	17234	23126	25096	Investigation
SRR12770074	United Kingdom		6	2019	19	2	217	1740	8318	13200	17236	23129	25099	Investigation
SRR12770215	United Kingdom		6	2019	19	134	653	5205	8319	13201	17237	23130	25101	Investigation
SRR15361964	United Kingdom		6	2019	34	2	26	496	13066	21392	28191	37407	40711	Investigation
SRR9422878	United Kingdom		6	2019	19	9	188	2195	3436	6453	6890	9917	10477	Investigation	id MGT8 ST8286:2
SRR9335594	United Kingdom		6	2019	19	2	294	2614	3793	6294	9231	11256	11905	Investigation	id MGT7 ST7563:4
SRR9647956	United Kingdom		6	2019	34	2	1242	21	3461	21	7155	8652	9137	Investigation	id MGT8 ST8652:2
SRR9422877	United Kingdom		6	2019	34	2	1242	21	3461	21	7155	8652	9137	Investigation	id MGT8 ST8652:2
SRR9827003	United Kingdom		7	2019	19	2	2	2	620	2	2	8752	9244	Investigation
SRR12770072	United Kingdom		7	2019	19	2	2	2	33	2	2	8622	25081	Investigation
SRR9911137	United Kingdom		7	2019	34	2	26	21	3307	1136	13867	18541	19996	Investigation
SRR9911798	United Kingdom		7	2019	34	2	26	21	3307	1136	13868	18542	19998	Investigation
SRR9968535	United Kingdom		7	2019	34	2	1562	2942	3834	7210	9200	11216	17841	Investigation
SRR9968508	United Kingdom		7	2019	34	2	26	21	3341	10507	5448	18320	19753	Investigation
SRR9948659	United Kingdom		7	2019	19	2	145	226	17948	1012	1260	53949	59165	Investigation
SRR9911138	United Kingdom		7	2019	19	271	145	226	17948	1012	1260	53949	59166	Investigation
SRR9911558	United Kingdom		7	2019	19	2	145	226	403	1012	13772	18400	19843	Investigation
SRR9886098	United Kingdom		7	2019	19	2	145	226	403	1019	1267	8729	9220	Investigation
SRR9968559	United Kingdom		7	2019	19	2	145	226	403	854	12540	16721	17851	Investigation
SRR9886133	United Kingdom		7	2019	19	2	145	226	403	5697	7247	8789	9286	Investigation
SRR9720430	United Kingdom		7	2019	19	2	145	226	403	5857	7431	9020	11159	Investigation
SRR9875357	United Kingdom		7	2019	34	2	26	21	3599	828	1441	8713	9203	Investigation
SRR9911918	United Kingdom		7	2019	34	2	26	21	3599	828	1441	8713	19997	Investigation
SRR9846943	United Kingdom		7	2019	34	2	26	21	3599	828	1441	8713	9203	Investigation
SRR9846952	United Kingdom		7	2019	34	2	26	21	3599	828	1441	8713	9203	Investigation
SRR9921297	United Kingdom		7	2019	34	2	26	21	3341	828	13770	18398	19840	Investigation
SRR9719591	United Kingdom		7	2019	34	2	134	353	3337	979	1222	8692	9180	Investigation
SRR9720414	United Kingdom		7	2019	19	5	233	2160	604	861	7271	8820	9319	Investigation
SRR9968534	United Kingdom		7	2019	34	2	26	21	3341	1005	1422	16717	17847	Investigation
SRR9886131	United Kingdom		7	2019	19	2	11	566	902	5652	7199	8709	9199	Investigation
SRR9923869	United Kingdom		7	2019	34	2	26	21	3923	6164	13671	18265	19687	Investigation
SRR9678293	United Kingdom		7	2019	19	3	399	2232	1053	5264	7290	8847	9350	Investigation
SRR9968511	United Kingdom		7	2019	34	2	1172	21	3307	21	13714	18321	19754	Investigation
SRR9722301	United Kingdom		7	2019	34	2	26	46	3307	5307	6769	8140	8579	Investigation
SRR9944922	United Kingdom		7	2019	36	104	487	1209	1884	5352	6825	8208	9114	Investigation
SRR9719472	United Kingdom		7	2019	36	104	487	1209	1884	5352	6825	8208	9114	Investigation
SRR9974085	United Kingdom		7	2019	19	269	1195	2180	3418	6097	13716	18323	19756	Investigation
SRR9945040	United Kingdom		7	2019	34	2	26	21	3428	10483	13678	18273	19698	Investigation
SRR9911871	United Kingdom		7	2019	34	2	26	21	3433	10512	13774	18402	19845	Investigation
SRR9678270	United Kingdom		7	2019	19	2	23	392	602	6823	8692	10574	11167	Investigation
SRR9719506	United Kingdom		7	2019	19	57	215	377	3566	5612	7139	8627	9111	Investigation
SRR9719500	United Kingdom		7	2019	34	2	1238	21	3567	5613	7140	8628	9112	Investigation
SRR9719473	United Kingdom		7	2019	36	221	139	1854	3007	5614	7141	8629	9113	Investigation
SRR9719462	United Kingdom		7	2019	36	11	29	2267	2888	5615	7142	8630	9115	Investigation
SRR9827000	United Kingdom		7	2019	34	2	26	21	3307	1136	7152	8644	9129	Investigation
SRR9678280	United Kingdom		7	2019	19	48	235	363	606	5624	7157	8654	9139	Investigation
SRR9968697	United Kingdom		7	2019	19	64	319	509	812	5627	12536	16714	17844	Investigation
SRR9921322	United Kingdom		7	2019	34	2	1247	4249	3586	852	12538	16718	17848	Investigation
SRR9911493	United Kingdom		7	2019	34	2	1247	345	3586	852	9232	11281	17881	Investigation
SRR9948639	United Kingdom		7	2019	34	2	1247	345	3586	9612	12538	16718	17848	Investigation
SRR9720409	United Kingdom		7	2019	34	2	26	21	3333	559	7187	8691	9179	Investigation
SRR9719545	United Kingdom		7	2019	34	2	26	21	3333	5645	7188	8693	9181	Investigation
SRR9968548	United Kingdom		7	2019	34	2	26	21	3333	5645	7188	16716	17846	Investigation
SRR9719494	United Kingdom		7	2019	34	2	26	2285	3593	559	7189	8694	9182	Investigation
SRR9719468	United Kingdom		7	2019	19	5	1082	2286	3594	5646	7190	8695	9183	Investigation
SRR9886114	United Kingdom		7	2019	19	2	126	2290	3598	5653	7200	8710	9200	Investigation
SRR9678260	United Kingdom		7	2019	19	2	54	186	117	5654	7201	8711	9201	Investigation
SRR9846940	United Kingdom		7	2019	34	2	26	21	3333	5656	7202	8714	9204	Investigation
SRR9678287	United Kingdom		7	2019	34	2	26	21	3307	5672	1639	8741	9233	Investigation
SRR9719524	United Kingdom		7	2019	34	2	26	21	3307	5672	1639	8741	9252	Investigation
SRR9719572	United Kingdom		7	2019	34	2	26	21	3614	5676	7223	8745	9250	Investigation
SRR9827002	United Kingdom		7	2019	34	153	26	21	3307	1022	7225	8748	9240	Investigation
SRR9849813	United Kingdom		7	2019	34	153	26	21	3307	1022	7225	8748	9240	Investigation
SRR9837004	United Kingdom		7	2019	34	2	119	190	3341	5678	7226	8749	9241	Investigation
SRR9827020	United Kingdom		7	2019	19	3	1255	1903	632	5679	1134	8751	9243	Investigation
SRR9678311	United Kingdom		7	2019	19	2	1256	2303	3616	5680	7228	8754	9246	Investigation
SRR9719490	United Kingdom		7	2019	36	280	1258	2306	3620	5683	7232	8757	9249	Investigation
SRR9720408	United Kingdom		7	2019	36	280	1258	2306	3620	5683	7232	8757	9249	Investigation
SRR9846935	United Kingdom		7	2019	36	280	1258	2306	3620	5683	7232	8757	9249	Investigation
SRR9719547	United Kingdom		7	2019	19	2	11	2307	3621	5684	7233	8758	9251	Investigation
SRR9719498	United Kingdom		7	2019	213	2	776	2308	3622	5685	7234	8759	9253	Investigation
SRR9719470	United Kingdom		7	2019	34	2	26	2309	3341	5686	7235	8760	9254	Investigation
SRR9836990	United Kingdom		7	2019	34	2	26	2309	3341	5686	7235	10609	11209	Investigation
SRR9719463	United Kingdom		7	2019	19	9	28	37	3623	40	7236	8761	9255	Investigation
SRR9719453	United Kingdom		7	2019	36	31	495	2310	3624	5687	7237	8762	9256	Investigation
SRR9886118	United Kingdom		7	2019	34	2	225	345	3629	5698	7248	8790	9287	Investigation
SRR9886107	United Kingdom		7	2019	19	2	1260	2317	680	1141	7249	8791	9288	Investigation
SRR9875370	United Kingdom		7	2019	36	13	379	2318	1269	5701	4149	8794	9291	Investigation
SRR9875368	United Kingdom		7	2019	34	283	26	49	3548	5702	7252	8795	9292	Investigation
SRR9719609	United Kingdom		7	2019	34	283	26	49	3548	5702	7252	10568	11161	Investigation
SRR9875336	United Kingdom		7	2019	19	9	188	292	501	5704	7254	8797	9294	Investigation
SRR9861244	United Kingdom		7	2019	19	16	53	80	3631	5706	7256	8799	9296	Investigation
SRR12770284	United Kingdom		7	2019	34	2	26	21	3643	5723	7276	8830	25102	Investigation
SRR9849828	United Kingdom		7	2019	34	2	134	21	3646	5729	7283	8838	9340	Investigation
SRR9945023	United Kingdom		7	2019	34	2	134	21	3646	5729	7283	8838	19701	Investigation
SRR9846969	United Kingdom		7	2019	34	2	26	2329	3307	51	7284	8839	9341	Investigation
SRR9846962	United Kingdom		7	2019	34	284	1212	46	3647	5730	7285	8840	9342	Investigation
SRR9961949	United Kingdom		7	2019	34	284	1212	46	3647	5730	7285	8840	19757	Investigation
SRR9846953	United Kingdom		7	2019	36	13	1266	217	2847	5731	7286	8841	9343	Investigation
SRR9678301	United Kingdom		7	2019	36	13	1268	2331	3650	5737	7292	8856	9364	Investigation
SRR9961991	United Kingdom		7	2019	36	13	701	1243	3662	5794	7322	8924	17788	Investigation
SRR9846961	United Kingdom		7	2019	34	2	121	2470	3860	21	8702	10588	11185	Investigation
SRR9836961	United Kingdom		7	2019	34	2	1457	21	3307	6820	8703	10589	11186	Investigation
SRR12770301	United Kingdom		7	2019	19	2	96	27	4357	6812	8678	10558	25103	Investigation
SRR9826985	United Kingdom		7	2019	19	2	96	27	4357	6812	8678	10558	11150	Investigation
SRR9826979	United Kingdom		7	2019	19	268	233	2160	3402	6813	8679	10559	11151	Investigation
SRR9720421	United Kingdom		7	2019	34	2	26	354	3416	6819	8687	10567	11160	Investigation
SRR9719564	United Kingdom		7	2019	34	2	1457	21	4362	6820	8688	10569	11162	Investigation
SRR9875411	United Kingdom		7	2019	34	2	18	2175	4363	6821	8689	10571	11164	Investigation
SRR9875335	United Kingdom		7	2019	34	2	26	21	3870	6822	8690	10572	11165	Investigation
SRR9944956	United Kingdom		7	2019	34	2	26	21	3870	10480	8690	18270	19694	Investigation
SRR9836965	United Kingdom		7	2019	36	13	139	2807	4372	6840	8718	10610	11210	Investigation
SRR9836951	United Kingdom		7	2019	34	2	26	507	4373	6841	8719	10611	11211	Investigation
SRR9945003	United Kingdom		7	2019	34	2	26	507	4373	6841	13680	18275	19700	Investigation
SRR9826986	United Kingdom		7	2019	36	13	37	53	61	6846	8724	10616	11216	Investigation
SRR9911168	United Kingdom		7	2019	36	11	29	2820	4396	6886	8765	10669	19835	Investigation
SRR9921316	United Kingdom		7	2019	34	2	26	21	4831	7547	9680	11861	19690	Investigation
SRR9921280	United Kingdom		7	2019	19	57	215	3091	560	7578	13771	18399	19842	Investigation
SRR9961934	United Kingdom		7	2019	34	2	1885	3595	5673	8921	11472	15047	16009	Investigation
SRR9921294	United Kingdom		7	2019	19	2	144	225	6091	9573	12487	16655	17782	Investigation
SRR9968545	United Kingdom		7	2019	34	2	121	21	6115	4480	752	16711	17840	Investigation
SRR9968528	United Kingdom		7	2019	34	2	134	2332	6116	9610	12534	16712	17842	Investigation
SRR9968549	United Kingdom		7	2019	34	2	134	21	4732	9611	12535	16713	17843	Investigation
SRR9968546	United Kingdom		7	2019	19	2	260	520	650	1210	12537	16715	17845	Investigation
SRR9961954	United Kingdom		7	2019	313	2	2026	3899	6117	9613	12539	16719	17849	Investigation
SRR9911156	United Kingdom		7	2019	36	45	2027	1920	6119	9615	12541	16722	17852	Investigation
SRR9921284	United Kingdom		7	2019	19	421	1907	3900	6120	9616	12542	16723	17853	Investigation
SRR9911428	United Kingdom		7	2019	19	57	2028	331	6121	9617	12543	16724	17854	Investigation
SRR9922743	United Kingdom		7	2019	34	2	26	46	6659	51	13672	18266	19688	Investigation
SRR9921320	United Kingdom		7	2019	34	2	134	21	3337	10477	13673	18267	19689	Investigation
SRR9922737	United Kingdom		7	2019	19	473	391	4250	6660	10478	13674	18268	19692	Investigation
SRR9948541	United Kingdom		7	2019	19	59	230	350	683	10479	13675	18269	19693	Investigation
SRR9944983	United Kingdom		7	2019	34	430	26	21	3307	10481	13676	18271	19695	Investigation
SRR9945002	United Kingdom		7	2019	19	57	215	331	6661	10482	13677	18272	19696	Investigation
SRR9944915	United Kingdom		7	2019	34	2	26	21	3603	10484	13679	18274	19699	Investigation
SRR9968696	United Kingdom		7	2019	36	45	210	4257	6675	10508	13715	18322	19755	Investigation
SRR9961931	United Kingdom		7	2019	36	31	2203	4259	6677	10510	13717	18324	19758	Investigation
SRR9911207	United Kingdom		7	2019	34	2	26	49	3548	10514	13723	18331	19765	Investigation
SRR9911162	United Kingdom		7	2019	34	2	26	49	3548	10514	13723	18331	19765	Investigation
SRR9911332	United Kingdom		7	2019	19	2	11	479	599	10547	13767	18395	19836	Investigation
SRR9911152	United Kingdom		7	2019	313	2	2207	1387	6694	10548	13768	18396	19837	Investigation
SRR9921286	United Kingdom		7	2019	19	78	245	467	6695	10549	13769	18397	19839	Investigation
SRR9921312	United Kingdom		7	2019	36	31	2208	4273	6696	10551	13773	18401	19844	Investigation
SRR9911410	United Kingdom		7	2019	19	57	2209	417	629	10552	1225	18403	19846	Investigation
SRR9911298	United Kingdom		7	2019	34	2	26	21	6697	21	13775	18404	19847	Investigation
SRR9948658	United Kingdom		7	2019	34	2	26	21	6790	11243	14704	20544	22226	Investigation
SRR10018194	United Kingdom		7	2019	34	2	344	46	3307	15695	20544	27428	29795	Investigation
SRR15362035	United Kingdom		7	2019	19	2	4055	27	13067	21394	28194	37411	40716	Investigation
SRR9849837	United Kingdom		7	2019		2	35	4907	7812					Investigation
SRR9962007	United Kingdom		7	2019	513	241	2202	4258	6676	10509				Investigation
SRR16278091	United Kingdom		7	2019	19	1	1	1	1	28601	3543	51114	56062	Investigation	id MGT8 ST51114:1
SRR16278094	United Kingdom		7	2019	19	1	1	1	1	28601	3543	51114	56063	Investigation	id MGT8 ST51114:1
SRR16278103	United Kingdom		7	2019	19	1	1	1	1	28601	39905	53799	58991	Investigation	id MGT8 ST51114:1
SRR16278096	United Kingdom		7	2019	19	1	1	1	1	28601	3543	51114	59523	Investigation	id MGT8 ST51114:1
SRR16278102	United Kingdom		7	2019	19	1	1	1	1	28601	3543	51114	59541	Investigation	id MGT8 ST51114:1
SRR16278104	United Kingdom		7	2019	19	1	1	1	1	28601	3543	54540	59834	Investigation	id MGT8 ST51114:1
SRR16278098	United Kingdom		7	2019	19	1	1	1	1	28601	3543	51114	56061	Investigation	id MGT8 ST51114:1
SRR16278097	United Kingdom		7	2019	19	1	1	1	1	28601	3543	51114	56061	Investigation	id MGT8 ST51114:1
SRR16278092	United Kingdom		7	2019	19	1	1	1	1	28601	3543	51114	56061	Investigation	id MGT8 ST51114:1
SRR16278045	United Kingdom		7	2019	19	1	1	1	1	28601	3543	51114	56061	Investigation	id MGT8 ST51114:1
SRR16278105	United Kingdom		7	2019	19	1	1	1	1	28601	3543	51114	56061	Investigation	id MGT8 ST51114:1
SRR16278095	United Kingdom		7	2019	19	1	1	1	1	28601	3543	51114	56061	Investigation	id MGT8 ST51114:1
SRR16278101	United Kingdom		7	2019	19	1	1	1	1	28601	3543	51114	56061	Investigation	id MGT8 ST51114:1
SRR16278090	United Kingdom		7	2019	19	1	1	1	1	28601	3543	51114	56061	Investigation	id MGT8 ST51114:1
SRR16278046	United Kingdom		7	2019	19	1	1	1	1	28601	3543	51114	56061	Investigation	id MGT8 ST51114:1
SRR16278100	United Kingdom		7	2019	19	1	1	1	1	28601	3543	51114	56061	Investigation	id MGT8 ST51114:1
SRR16278093	United Kingdom		7	2019	19	1	1	1	1	28601	3543	51114	56061	Investigation	id MGT8 ST51114:1
SRR16278106	United Kingdom		7	2019	19	1	1	1	1	28601	3543	51114	56061	Investigation	id MGT8 ST51114:1
SRR16292004	United Kingdom		7	2019	19	1	1	1	1	28601	3543	51114	56136	Investigation	id MGT8 ST51114:1
SRR16292006	United Kingdom		7	2019	19	1	1	1	1	28601	3543	51114	56136	Investigation	id MGT8 ST51114:1
SRR16292003	United Kingdom		7	2019	19	1	1	1	1	28601	3543	51114	56136	Investigation	id MGT8 ST51114:1
SRR16292005	United Kingdom		7	2019	19	1	1	1	1	28601	3543	51114	56136	Investigation	id MGT8 ST51114:1
SRR16278099	United Kingdom		7	2019	19	1	1	1	1	28601	3543	51114	59052	Investigation	id MGT8 ST51114:1
SRR16278083	United Kingdom		7	2019	19	1	1	1	1	28601	3543	51114	59052	Investigation	id MGT8 ST51114:1
SRR9678262	United Kingdom		7	2019	19	3	399	663	1053	1575	1915	8254	8698	Investigation	id MGT9 ST8586:1
SRR9886121	United Kingdom		7	2019	19	3	399	663	1053	1575	1915	8254	8698	Investigation	id MGT9 ST8586:1
SRR9911562	United Kingdom		7	2019	34	2	225	345	3619	852	7231	8756	19838	Investigation	id MGT9 ST9248:2
SRR9911977	United Kingdom		7	2019	34	2	225	345	3619	852	7231	8756	19838	Investigation	id MGT9 ST9248:2
SRR9720415	United Kingdom		7	2019	34	2	225	345	3619	852	7231	8756	9248	Investigation	id MGT9 ST9248:2
SRR9875381	United Kingdom		7	2019	34	2	225	345	3619	852	7231	8756	9248	Investigation	id MGT9 ST9248:2
SRR9875392	United Kingdom		7	2019	34	2	225	345	3619	852	7231	8756	9248	Investigation	id MGT9 ST9248:2
SRR9826992	United Kingdom		7	2019	34	2	225	2322	3619	852	7231	8756	9248	Investigation	id MGT9 ST9248:2
SRR9849814	United Kingdom		7	2019	34	2	225	345	3619	852	7231	8756	9248	Investigation	id MGT9 ST9248:2
SRR9923889	United Kingdom		7	2019	34	2	1242	21	3461	21	7155	8652	19691	Investigation	id MGT8 ST8652:2
SRR9826980	United Kingdom		7	2019	34	2	1242	21	3461	21	7155	8652	11189	Investigation	id MGT8 ST8652:2
SRR9849821	United Kingdom		7	2019	34	2	1242	21	3461	21	7155	8652	9137	Investigation	id MGT8 ST8652:2
SRR9944979	United Kingdom		7	2019	19	57	1239	2268	3568	5616	7143	8631	19697	Investigation	id MGT8 ST8631:1
SRR15361928	United Kingdom		7	2019	19	57	1239	2268	3568	21371	7143	37375	40673	Investigation	id MGT8 ST8631:1
SRR9934354	United Kingdom		7	2019	19	57	1239	2268	3568	5616	7143	8631	9116	Investigation	id MGT8 ST8631:1
SRR9719461	United Kingdom		7	2019	19	57	1239	2268	3568	5616	7143	8631	9116	Investigation	id MGT8 ST8631:1
SRR9719537	United Kingdom		7	2019	19	57	1239	2268	3568	5616	7143	8631	9116	Investigation	id MGT8 ST8631:1
SRR10081766	United Kingdom		8	2019	19	2	2	2	33	2	2	8622	21854	Investigation
SRR10062954	United Kingdom		8	2019	34	2	26	46	3307	5307	6769	8140	21914	Investigation
SRR10096471	United Kingdom		8	2019	34	2	26	21	3307	1136	7152	8644	18060	Investigation
SRR9961992	United Kingdom		8	2019	34	2	26	21	3307	1136	7821	16660	17789	Investigation
SRR10050048	United Kingdom		8	2019	34	2	26	21	3307	1136	7821	16660	17789	Investigation
SRR10050094	United Kingdom		8	2019	34	2	26	21	3307	1136	7821	16660	17789	Investigation
SRR9989220	United Kingdom		8	2019	34	2	26	21	3307	1136	7821	16660	17789	Investigation
SRR10031603	United Kingdom		8	2019	34	2	121	21	6115	11448	752	20078	21701	Investigation
SRR10100114	United Kingdom		8	2019	34	2	26	21	3307	1136	14956	20057	21684	Investigation
SRR10018187	United Kingdom		8	2019	34	2	26	21	3307	12130	15918	27427	29794	Investigation
SRR10120275	United Kingdom		8	2019	34	2	26	190	4366	11513	1308	20190	21817	Investigation
SRR10018166	United Kingdom		8	2019	19	2	145	226	403	618	803	13916	14758	Investigation
SRR10018299	United Kingdom		8	2019	19	2	145	226	403	618	803	13916	14758	Investigation
SRR10006913	United Kingdom		8	2019	19	2	145	226	403	6708	7590	27367	29725	Investigation
SRR10081875	United Kingdom		8	2019	19	2	145	226	403	1012	1260	8376	8829	Investigation
SRR10056814	United Kingdom		8	2019	19	2	145	226	403	1012	1260	8376	59007	Investigation
SRR9989254	United Kingdom		8	2019	19	2	145	226	403	1012	12491	16662	17791	Investigation
SRR10053724	United Kingdom		8	2019	19	2	145	226	403	11433	15119	20265	21904	Investigation
SRR10096424	United Kingdom		8	2019	19	2	145	226	403	618	803	20218	21846	Investigation
SRR10020061	United Kingdom		8	2019	19	2	145	4641	403	11589	15154	20311	21958	Investigation
SRR10096495	United Kingdom		8	2019	19	2	145	226	403	854	15078	20211	21839	Investigation
SRR10037018	United Kingdom		8	2019	19	2	145	226	403	854	1076	15512	21960	Investigation
SRR9961990	United Kingdom		8	2019	19	2	145	226	403	854	12540	16721	17851	Investigation
SRR10119083	United Kingdom		8	2019	19	2	145	226	403	869	4129	20161	21785	Investigation
SRR10096414	United Kingdom		8	2019	19	2	145	226	403	1019	12633	20209	21836	Investigation
SRR10054633	United Kingdom		8	2019	19	2	145	226	403	2581	6885	8279	8724	Investigation
SRR10075308	United Kingdom		8	2019	19	2	145	226	403	5857	15098	20235	21863	Investigation
SRR10096497	United Kingdom		8	2019	19	2	1477	226	403	1019	1076	10880	21837	Investigation
SRR10096484	United Kingdom		8	2019	19	2	145	226	403	4093	4129	20213	21841	Investigation
SRR10120249	United Kingdom		8	2019	19	52	2	271	472	11324	14878	19953	21570	Investigation
SRR10063034	United Kingdom		8	2019	19	9	188	292	501	5704	15125	20272	21915	Investigation
SRR10018316	United Kingdom		8	2019	19	57	215	331	818	812	1020	20304	21950	Investigation
SRR10036961	United Kingdom		8	2019	19	57	215	331	818	812	1020	20304	21950	Investigation
SRR23645803	United Kingdom	2019-08-05	8	2019	34	2	1369	345	17514	840	38877	52200	57269	Investigation
SRR23645804	United Kingdom	2019-08-05	8	2019	34	2	1369	345	17514	840	38877	52200	57269	Investigation
SRR10006891	United Kingdom		8	2019	34	2	234	46	9781	863	1107	27366	29724	Investigation
SRR10050074	United Kingdom		8	2019	34	2	26	46	7174	11232	14693	19700	21281	Investigation
SRR10032604	United Kingdom		8	2019	19	3	248	380	632	11447	14971	20077	21700	Investigation
SRR10019170	United Kingdom		8	2019	19	3	248	380	632	11447	14971	20310	21957	Investigation
SRR10006940	United Kingdom		8	2019	19	2	23	392	602	5419	6899	8436	29726	Investigation
SRR10018278	United Kingdom		8	2019	19	2	11	100	115	202	14863	19935	21551	Investigation
SRR9989221	United Kingdom		8	2019	19	2	11	100	4303	202	8572	16661	17790	Investigation
SRR9989264	United Kingdom		8	2019	19	2	11	100	4303	202	8572	16661	17790	Investigation
SRR10063015	United Kingdom		8	2019	19	2	145	409	403	11559	15121	20267	21909	Investigation
SRR10019275	United Kingdom		8	2019	34	2	274	21	4682	11590	15155	20312	21959	Investigation
SRR9962009	United Kingdom		8	2019	19	9	2040	313	694	1107	12637	16840	17989	Investigation
SRR10018287	United Kingdom		8	2019	19	9	201	313	694	11585	6823	20305	21951	Investigation
SRR10063008	United Kingdom		8	2019	19	2	1	482	7380	11584	1391	20301	21947	Investigation
SRR10096400	United Kingdom		8	2019	19	2	23	4622	602	9995	15080	20214	21842	Investigation
SRR9989212	United Kingdom		8	2019	19	2	145	522	829	1217	12486	16654	17781	Investigation
SRR10053710	United Kingdom		8	2019	19	9	2	505	809	8350	1691	17275	21905	Investigation
SRR10081871	United Kingdom		8	2019	19	526	694	1287	1930	3102	3646	20226	21855	Investigation
SRR10062995	United Kingdom		8	2019	19	2	11	91	1937	2989	3659	8592	21908	Investigation
SRR10120250	United Kingdom		8	2019	19	2	11	27	1953	3007	14873	19946	21562	Investigation
SRR10011449	United Kingdom		8	2019	34	2	18	3669	6310	9936	5437	27384	29746	Investigation
SRR10031600	United Kingdom		8	2019	19	2	11	1803	2620	4352	14972	20079	21702	Investigation
SRR10018208	United Kingdom		8	2019	19	2	54	186	3000	6153	20545	27429	29796	Investigation
SRR9989216	United Kingdom		8	2019	19	2	54	186	3000	6153	5938	16657	17784	Investigation
SRR10050097	United Kingdom		8	2019	19	3	399	663	1053	1575	1915	8254	21897	Investigation
SRR10018301	United Kingdom		8	2019	19	3	399	663	1053	5264	1915	8085	21952	Investigation
SRR10019090	United Kingdom		8	2019	19	3	399	663	7381	1575	15151	20303	21949	Investigation
SRR10006866	United Kingdom		8	2019	19	3	399	663	1053	5264	7290	20106	29723	Investigation
SRR10013765	United Kingdom		8	2019	19	3	399	663	1053	5264	20522	27401	29765	Investigation
SRR10063035	United Kingdom		8	2019	323	2	11	2151	906	5299	8331	11726	21917	Investigation
SRR10011451	United Kingdom		8	2019	323	2	11	2151	906	5299	8331	11726	21917	Investigation
SRR9989258	United Kingdom		8	2019	36	13	1180	792	1238	5303	6763	16663	17792	Investigation
SRR10031604	United Kingdom		8	2019	19	2	1073	2157	3371	11578	15143	20294	21939	Investigation
SRR9961952	United Kingdom		8	2019	34	2	26	21	3433	10512	13721	18329	19763	Investigation
SRR10011430	United Kingdom		8	2019	34	2	26	21	3433	10512	13721	18329	29743	Investigation
SRR10032610	United Kingdom		8	2019	19	2	23	392	602	11576	6899	20292	21937	Investigation
SRR10053708	United Kingdom		8	2019	34	2	26	378	3451	5436	6918	20262	21901	Investigation
SRR9989219	United Kingdom		8	2019	34	2	26	2231	6092	559	12488	16656	17783	Investigation
SRR10018936	United Kingdom		8	2019	34	2	26	2231	6092	559	15140	20290	21935	Investigation
SRR9989260	United Kingdom		8	2019	34	2	225	345	3555	5603	9206	11222	17787	Investigation
SRR9992707	United Kingdom		8	2019	34	2	225	345	3555	5714	12562	16747	17879	Investigation
SRR10018324	United Kingdom		8	2019	34	2	225	345	3555	5714	12562	16747	17879	Investigation
SRR10062930	United Kingdom		8	2019	34	2	225	345	3422	11561	9349	20269	21911	Investigation
SRR10018117	United Kingdom		8	2019	34	2	1247	345	3586	852	9232	11281	17881	Investigation
SRR9989251	United Kingdom		8	2019	34	2	1247	345	3586	852	9232	11281	17881	Investigation
SRR10037012	United Kingdom		8	2019	34	2	1247	345	3586	11580	15145	20296	21941	Investigation
SRR10032590	United Kingdom		8	2019	34	2	1247	345	3586	11580	15145	20296	21941	Investigation
SRR10031637	United Kingdom		8	2019	34	2	1247	345	3586	852	15158	20316	21964	Investigation
SRR10053732	United Kingdom		8	2019	19	2	54	186	117	5654	7201	8711	21461	Investigation
SRR10053745	United Kingdom		8	2019	36	280	1258	2306	3620	5683	7232	8757	9249	Investigation
SRR10006901	United Kingdom		8	2019	34	2	134	21	3646	5729	7283	8838	19701	Investigation
SRR10018992	United Kingdom		8	2019	34	284	1212	46	3647	5730	7285	8840	19757	Investigation
SRR9989214	United Kingdom		8	2019	36	13	701	1243	3662	5794	7322	8924	17788	Investigation
SRR10018268	United Kingdom		8	2019	19	2	1193	366	3414	5793	7350	8923	9433	Investigation
SRR10018937	United Kingdom		8	2019	19	9	2	505	3768	11586	7528	20306	21953	Investigation
SRR10120296	United Kingdom		8	2019	19	9	2	505	809	6131	15037	20163	21787	Investigation
SRR9989234	United Kingdom		8	2019	34	2	26	3911	3341	6435	8140	9882	17883	Investigation
SRR10050095	United Kingdom		8	2019	19	57	215	377	4121	6470	8191	20259	21896	Investigation
SRR10075307	United Kingdom		8	2019	34	2	1457	21	4362	6820	8688	10569	21866	Investigation
SRR10096512	United Kingdom		8	2019	34	2	1457	21	7353	6820	8688	20208	21835	Investigation
SRR10096384	United Kingdom		8	2019	34	2	1457	21	7352	6820	15076	20206	21833	Investigation
SRR9961958	United Kingdom		8	2019	36	11	29	3024	6118	9614	9491	16720	17850	Investigation
SRR10081872	United Kingdom		8	2019	19	137	14	17	1754	10805	3340	18907	21864	Investigation
SRR10096423	United Kingdom		8	2019	313	2	665	41	7356	7679	15083	20217	21845	Investigation
SRR10062903	United Kingdom		8	2019	19	5	233	2160	604	11565	15128	20275	21919	Investigation
SRR9989222	United Kingdom		8	2019	19	2	144	225	6091	9573	12487	16655	17782	Investigation
SRR9989210	United Kingdom		8	2019	19	2	2017	2233	3507	9574	12489	16658	17785	Investigation
SRR10036976	United Kingdom		8	2019	19	2	294	3883	7386	9575	12490	20320	21968	Investigation
SRR9989256	United Kingdom		8	2019	19	2	294	3883	3211	9575	12490	16659	17786	Investigation
SRR9962015	United Kingdom		8	2019	34	2	121	21	6115	4480	13719	18327	19761	Investigation
SRR9989250	United Kingdom		8	2019	34	2	26	21	4468	6989	12563	16748	17880	Investigation
SRR9989267	United Kingdom		8	2019	19	2	144	225	6133	9634	12564	16749	17882	Investigation
SRR10001396	United Kingdom		8	2019	19	2	144	225	6133	9634	12564	16749	17882	Investigation
SRR10120293	United Kingdom		8	2019	34	2	26	3957	3307	9761	15036	20162	21786	Investigation
SRR10053726	United Kingdom		8	2019	36	13	474	792	6819	11558	15118	20264	21903	Investigation
SRR10062953	United Kingdom		8	2019	34	2	26	21	3307	10481	13676	20260	21898	Investigation
SRR9968717	United Kingdom		8	2019	34	2	26	4260	3354	1905	13718	18326	19760	Investigation
SRR9968884	United Kingdom		8	2019	19	2	11	412	6679	10511	13720	18328	19762	Investigation
SRR10063026	United Kingdom		8	2019	19	48	267	406	1137	11563	15124	20271	21913	Investigation
SRR10096490	United Kingdom		8	2019	34	2	2346	190	7244	7550	14834	20055	21682	Investigation
SRR10063009	United Kingdom		8	2019	19	2	590	1033	7252	11560	15122	20268	21910	Investigation
SRR10100133	United Kingdom		8	2019	19	57	215	377	7291	11434	14955	20056	21683	Investigation
SRR10108440	United Kingdom		8	2019	19	2	2393	4603	7292	11435	14957	20058	21685	Investigation
SRR10120311	United Kingdom		8	2019		5	244	4618	7343	11512	15062	20189	21816	Investigation
SRR10120239	United Kingdom		8	2019	36	13	472	786	7344	11514	15063	20191	21818	Investigation
SRR10120281	United Kingdom		8	2019	34	2	26	21	7345	21	15064	20192	21819	Investigation
SRR10120248	United Kingdom		8	2019	36	11	29	58	7346	11515	15065	20193	21820	Investigation
SRR10096442	United Kingdom		8	2019	19	525	317	4621	7354	11526	15077	20210	21838	Investigation
SRR10100124	United Kingdom		8	2019	19	2	258	392	7355	11527	15079	20212	21840	Investigation
SRR10100118	United Kingdom		8	2019	34	2	26	4623	3307	11528	15081	20215	21843	Investigation
SRR10096448	United Kingdom		8	2019	313	2	278	41	1851	11529	15082	20216	21844	Investigation
SRR10096381	United Kingdom		8	2019	19	429	144	4624	7357	11530	15084	20219	21847	Investigation
SRR10081858	United Kingdom		8	2019	313	2	278	2835	4420	11542	15099	20236	21865	Investigation
SRR10062989	United Kingdom		8	2019	36	13	139	4633	3007	11556	15117	20261	21899	Investigation
SRR10053743	United Kingdom		8	2019	19	2	161	4634	708	11557	10794	20263	21902	Investigation
SRR10053742	United Kingdom		8	2019	36	11	29	58	7367	642	15120	20266	21907	Investigation
SRR10062937	United Kingdom		8	2019	34	2	225	345	3422	11562	15123	20270	21912	Investigation
SRR10062922	United Kingdom		8	2019	19	2	203	4635	7368	5867	15126	20273	21916	Investigation
SRR10063025	United Kingdom		8	2019	19	1	299	381	7369	11564	15127	20274	21918	Investigation
SRR10018255	United Kingdom		8	2019	19	2	217	438	7376	1025	15139	20289	21934	Investigation
SRR10037001	United Kingdom		8	2019	19	57	2411	4639	7377	11575	15141	20291	21936	Investigation
SRR10032592	United Kingdom		8	2019	19	57	2411	4639	7377	11575	15141	20291	21936	Investigation
SRR10032608	United Kingdom		8	2019	19	2	238	366	2622	11577	15142	20293	21938	Investigation
SRR10032583	United Kingdom		8	2019	19	2	570	225	4727	11579	15144	20295	21940	Investigation
SRR10063013	United Kingdom		8	2019	34	2	2412	4640	7378	11582	15148	20299	21945	Investigation
SRR10063016	United Kingdom		8	2019	19	2	11	27	7379	11583	15149	20300	21946	Investigation
SRR10019322	United Kingdom		8	2019	34	2	26	46	7382	11587	15152	20307	21954	Investigation
SRR10020173	United Kingdom		8	2019	19	57	2413	331	7383	11588	15153	20309	21956	Investigation
SRR10036960	United Kingdom		8	2019	19	1	2414	4642	7384	11591	15156	20313	21961	Investigation
SRR10036901	United Kingdom		8	2019	19	2	319	721	2802	4368	15157	20314	21962	Investigation
SRR10037002	United Kingdom		8	2019	34	2	26	21	3433	11592	6881	20315	21963	Investigation
SRR10031623	United Kingdom		8	2019	34	2	2415	531	7385	985	15159	20318	21966	Investigation
SRR12770290	United Kingdom		8	2019	34	2	2415	531	7385	985	15159	20318	21966	Investigation
SRR10037003	United Kingdom		8	2019	19	78	245	4643	852	1294	15160	20319	21967	Investigation
SRR10006860	United Kingdom		8	2019	34	2	26	46	3307	1843	15498	20829	22552	Investigation
SRR10018168	United Kingdom		8	2019	34	2	225	5201	8315	15694	20543	27426	29793	Investigation
SRR10011445	United Kingdom		8	2019	4431	2	26	21	3307	13198	20506	27383	29745	Investigation
SRR12770282	United Kingdom		8	2019	19	2	144	225	684	13203	17238	23132	25105	Investigation
SRR12770195	United Kingdom		8	2019	19	2	144	225	684	13202	17238	23131	25104	Investigation
SRR10018159	United Kingdom		8	2019	34	2	26	21	9796	21	20542	27425	29792	Investigation
SRR10006859	United Kingdom		8	2019	19	112	1	6058	3949	15660	20491	27365	29722	Investigation
SRR10006948	United Kingdom		8	2019	19	134	1723	6059	5153	15661	20492	27368	29727	Investigation
SRR10108436	United Kingdom		8	2019	323	2	11	2151	906	5299	8331	19879	21489	Investigation	id MGT7 ST8331:1
SRR10096493	United Kingdom		8	2019	323	2	11	2151	906	5299	8331	19879	21489	Investigation	id MGT7 ST8331:1
SRR10096467	United Kingdom		8	2019	323	2	11	2151	906	5299	8331	20207	21834	Investigation	id MGT7 ST8331:1
SRR10081877	United Kingdom		8	2019	323	2	11	2151	906	5299	8331	20207	21834	Investigation	id MGT7 ST8331:1
SRR10053738	United Kingdom		8	2019	323	2	11	2151	906	5299	8331	20207	21834	Investigation	id MGT7 ST8331:1
SRR10081761	United Kingdom		8	2019	323	2	11	2151	906	5299	8331	20207	21834	Investigation	id MGT7 ST8331:1
SRR10053711	United Kingdom		8	2019	19	2	56	81	577	147	1043	8325	21900	Investigation	id MGT9 ST15366:1
SRR10011438	United Kingdom		8	2019	19	3	399	663	1053	1575	6748	8113	29744	Investigation	id MGT8 ST8113:1
SRR10053730	United Kingdom		8	2019	19	3	399	663	1053	1575	6748	8113	59245	Investigation	id MGT8 ST8113:1
SRR10050101	United Kingdom		8	2019	19	3	399	663	1053	1575	6748	8113	19005	Investigation	id MGT8 ST8113:1
SRR10018262	United Kingdom		8	2019	34	2	26	21	3333	5434	6916	17012	18207	Investigation	id MGT8 ST8318:2
SRR10096429	United Kingdom		8	2019	34	2	26	21	3663	559	5526	8892	21616	Investigation	id MGT8 ST8892:1
SRR10120283	United Kingdom		8	2019	19	9	188	292	3888	6112	7740	9382	21815	Investigation	id MGT8 ST9382:1
SRR10031634	United Kingdom		8	2019	19	57	1239	2268	3568	5616	7143	20317	21965	Investigation	id MGT8 ST8631:1
SRR10019305	United Kingdom		8	2019	34	2	225	345	3555	855	7125	20308	21955	Investigation	id MGT8 ST10228:4
SRR10133408	United Kingdom		9	2019	34	2	26	21	3307	11458	7821	20092	21716	Investigation
SRR10229743	United Kingdom		9	2019	34	2	26	21	3307	1136	7821	16660	17789	Investigation
SRR10139548	United Kingdom		9	2019	34	2	26	21	3307	1136	7821	16660	17789	Investigation
SRR10222012	United Kingdom		9	2019	34	2	26	21	3307	1136	7821	16660	17789	Investigation
SRR15366364	United Kingdom		9	2019	34	2	26	21	3307	1136	7821	16660	17789	Investigation
SRR10228821	United Kingdom		9	2019	34	2	26	21	3333	11379	1183	19964	21582	Investigation
SRR10222093	United Kingdom		9	2019	34	2	2382	46	3307	922	1240	19958	21576	Investigation
SRR10254330	United Kingdom		9	2019	34	2	26	21	3333	11320	1183	19866	21473	Investigation
SRR10228896	United Kingdom		9	2019	34	2	18	2058	3307	7675	14854	19926	21541	Investigation
SRR10228824	United Kingdom		9	2019	34	2	18	4591	7268	5416	14891	20022	21646	Investigation
SRR10229759	United Kingdom		9	2019	34	2	18	4591	7268	5416	14891	19971	21591	Investigation
SRR10254289	United Kingdom		9	2019	19	9	2366	37	39	11326	14820	19881	21491	Investigation
SRR10139572	United Kingdom		9	2019	19	2	56	4594	7274	147	14906	19994	21618	Investigation
SRR10232101	United Kingdom		9	2019	19	2	56	81	577	5350	14839	19909	21522	Investigation
SRR11142801	United Kingdom		9	2019	19	2	56	81	577	5350	14839	19909	21522	Investigation
SRR10133413	United Kingdom		9	2019	34	2	26	190	3341	11457	1308	20091	21715	Investigation
SRR12770021	United Kingdom		9	2019	34	2	26	190	4366	11513	1308	20190	21817	Investigation
SRR10254194	United Kingdom		9	2019	19	2	145	226	403	1012	1260	54005	59244	Investigation
SRR10133412	United Kingdom		9	2019	19	2	145	226	403	11433	14953	20053	21680	Investigation
SRR10133350	United Kingdom		9	2019	19	2	145	226	403	1012	14988	20103	21727	Investigation
SRR10232100	United Kingdom		9	2019	19	2	145	226	403	11350	1153	19916	21529	Investigation
SRR10232201	United Kingdom		9	2019	19	2	145	226	403	11350	1153	19916	21529	Investigation
SRR10228828	United Kingdom		9	2019	19	2	145	226	3933	854	14860	19932	21547	Investigation
SRR10133409	United Kingdom		9	2019	19	2	145	226	3933	854	7829	9494	10032	Investigation
SRR10232078	United Kingdom		9	2019	19	2	145	226	403	854	12540	16721	17851	Investigation
SRR10228811	United Kingdom		9	2019	19	2	145	226	403	11335	9254	19951	21567	Investigation
SRR10247534	United Kingdom		9	2019	19	2	145	226	403	11335	9254	19893	21507	Investigation
SRR10247482	United Kingdom		9	2019	19	2	145	226	403	2581	9254	19902	21516	Investigation
SRR10198925	United Kingdom		9	2019	19	2	145	226	403	2581	9254	11286	21610	Investigation
SRR10232051	United Kingdom		9	2019	19	2	1939	3709	403	2581	9254	19902	21516	Investigation
SRR10254280	United Kingdom		9	2019	19	2	145	226	403	11329	9254	19886	21497	Investigation
SRR10254283	United Kingdom		9	2019	19	2	145	226	403	4093	14818	19877	21487	Investigation
SRR10229775	United Kingdom		9	2019	19	52	2	2208	3464	5458	1579	20017	21641	Investigation
SRR10271451	United Kingdom		9	2019	19	52	2	271	6371	697	6920	19809	21413	Investigation
SRR10254344	United Kingdom		9	2019	19	52	2	4571	472	11324	14816	19875	21485	Investigation
SRR10228806	United Kingdom		9	2019	19	52	2	271	472	11363	14862	19934	21550	Investigation
SRR10133387	United Kingdom		9	2019	19	52	2	4609	472	11324	14878	19953	21570	Investigation
SRR10222032	United Kingdom		9	2019	19	52	2	271	472	11324	14878	19953	21570	Investigation
SRR10133396	United Kingdom		9	2019	34	2	26	21	7309	559	14991	20107	21731	Investigation
SRR10198949	United Kingdom		9	2019	34	2	26	21	3991	11424	14941	20039	21665	Investigation
SRR10139569	United Kingdom		9	2019	34	2	134	353	3337	979	14952	20052	21679	Investigation
SRR10222007	United Kingdom		9	2019	34	2	134	353	7237	11331	14824	19888	21499	Investigation
SRR10222047	United Kingdom		9	2019	34	2	134	353	7237	11331	14824	19888	21499	Investigation
SRR10254336	United Kingdom		9	2019	34	2	234	46	3307	11325	7760	19878	21488	Investigation
SRR10229727	United Kingdom		9	2019	34	2	26	46	7174	11232	14693	19700	21589	Investigation
SRR10229770	United Kingdom		9	2019	19	2	11	100	115	202	14863	19935	21551	Investigation
SRR10222045	United Kingdom		9	2019	19	9	2376	313	694	1107	14857	19929	21544	Investigation
SRR10222105	United Kingdom		9	2019	19	9	201	313	694	1107	6823	10220	21574	Investigation
SRR10198952	United Kingdom		9	2019	19	9	201	313	694	1107	6823	10220	21574	Investigation
SRR10236659	United Kingdom		9	2019	19	64	319	509	812	5627	7161	8662	21478	Investigation
SRR10247566	United Kingdom		9	2019	19	64	319	509	812	5627	7161	8662	21478	Investigation
SRR10198899	United Kingdom		9	2019	19	64	319	4601	812	5627	14943	20041	21667	Investigation
SRR12770125	United Kingdom		9	2019	34	2	26	46	7333	1207	15045	20171	21797	Investigation
SRR10198929	United Kingdom		9	2019	34	2	26	46	7333	1207	15045	20171	21797	Investigation
SRR10222020	United Kingdom		9	2019	19	2	145	522	829	10321	1511	17980	19336	Investigation
SRR10229783	United Kingdom		9	2019	19	2	145	522	829	1217	12486	16654	17781	Investigation
SRR10222051	United Kingdom		9	2019	19	2	145	3057	829	1217	14882	19957	21575	Investigation
SRR10133403	United Kingdom		9	2019	19	2	2397	3057	829	1217	14990	20105	21729	Investigation
SRR10247598	United Kingdom		9	2019	19	2	11	566	902	11328	13833	19883	21494	Investigation
SRR10232150	United Kingdom		9	2019	34	2	134	2479	3337	11258	32733	43749	47871	Investigation
SRR10235783	United Kingdom		9	2019	36	13	640	1142	7258	8550	14868	19941	21557	Investigation
SRR10198902	United Kingdom		9	2019	19	2	694	1287	1930	3102	3646	11565	12246	Investigation
SRR10247496	United Kingdom		9	2019	19	2	11	27	1953	3007	14873	19946	21562	Investigation
SRR10247585	United Kingdom		9	2019	19	1	299	381	7284	24624	17743	43750	47872	Investigation
SRR10235780	United Kingdom		9	2019	36	518	29	58	2846	11346	14842	19912	21525	Investigation
SRR10232154	United Kingdom		9	2019	36	13	2389	801	2993	4686	5921	20014	21638	Investigation
SRR10228851	United Kingdom		9	2019	19	3	399	663	1053	5314	1915	8920	21475	Investigation
SRR10228852	United Kingdom		9	2019	19	3	399	663	1053	5314	1915	8920	21475	Investigation
SRR10139524	United Kingdom		9	2019	19	3	399	663	1053	5314	1915	8920	18061	Investigation
SRR10198904	United Kingdom		9	2019	19	3	399	663	1053	5314	1915	8920	18061	Investigation
SRR10247516	United Kingdom		9	2019	19	3	399	663	1053	5314	1915	8920	21475	Investigation
SRR10139554	United Kingdom		9	2019	19	3	399	663	7273	5314	1915	19992	21615	Investigation
SRR10228841	United Kingdom		9	2019	19	3	399	663	1053	5314	1915	8920	18061	Investigation
SRR10232143	United Kingdom		9	2019	19	3	399	663	1053	5314	1915	8920	18061	Investigation
SRR10228879	United Kingdom		9	2019	19	3	399	663	1053	5314	1915	8920	18061	Investigation
SRR10198901	United Kingdom		9	2019	19	3	399	663	1053	11425	14942	20040	21666	Investigation
SRR10133389	United Kingdom		9	2019	19	3	399	663	1053	5264	7290	20106	21730	Investigation
SRR10222071	United Kingdom		9	2019	323	2	11	2151	906	11382	8331	19968	21586	Investigation
SRR10198947	United Kingdom		9	2019	323	2	11	2151	906	5299	15044	20170	21796	Investigation
SRR10247597	United Kingdom		9	2019	36	104	487	1209	1884	5352	6825	8208	9114	Investigation
SRR10254209	United Kingdom		9	2019	19	2	23	4543	602	11249	14712	19725	21307	Investigation
SRR10139532	United Kingdom		9	2019	34	2	225	345	3555	855	14905	19993	21617	Investigation
SRR10247580	United Kingdom		9	2019	34	2	225	345	3555	5714	12562	16747	17879	Investigation
SRR10229751	United Kingdom		9	2019	34	2	225	345	3555	11358	14855	19927	21542	Investigation
SRR10302538	United Kingdom		9	2019	34	2	1247	345	3586	852	9232	11281	17881	Investigation
SRR10235723	United Kingdom		9	2019	34	2	1247	345	3586	852	14865	19938	21554	Investigation
SRR10235771	United Kingdom		9	2019	34	2	1247	345	3586	852	9232	11281	17881	Investigation
SRR10120276	United Kingdom		9	2019	36	13	379	4899	1259	1897	16076	21649	23467	Investigation
SRR10133386	United Kingdom		9	2019	34	2	26	21	7310	11467	7188	20108	21732	Investigation
SRR10253915	United Kingdom		9	2019	19	9	188	292	7233	737	7883	19874	21484	Investigation
SRR10235776	United Kingdom		9	2019	34	2	134	21	3646	11341	14835	19904	21518	Investigation
SRR10198880	United Kingdom		9	2019	34	284	1212	46	3647	5730	7285	8840	19757	Investigation
SRR10222040	United Kingdom		9	2019	19	9	2	505	809	6131	13019	17378	21569	Investigation
SRR10133417	United Kingdom		9	2019	34	2	1457	21	7304	6820	8688	20093	21717	Investigation
SRR10222103	United Kingdom		9	2019	34	2	26	46	3307	11361	14859	19931	21546	Investigation
SRR10254243	United Kingdom		9	2019	34	2	26	21	3428	11322	14814	19871	21480	Investigation
SRR10254323	United Kingdom		9	2019	19	9	2	505	7180	2482	14710	19722	21304	Investigation
SRR10139590	United Kingdom		9	2019	34	2	26	2951	7305	11459	14982	20094	21718	Investigation
SRR10222097	United Kingdom		9	2019	36	11	29	3024	6118	9614	9491	20015	21639	Investigation
SRR10232129	United Kingdom		9	2019	2212	2	54	186	2013	8092	14837	19907	21520	Investigation
SRR10247535	United Kingdom		9	2019	36	11	1055	58	7230	4586	14810	19867	21474	Investigation
SRR10232098	United Kingdom		9	2019	19	2	144	225	6179	9634	14838	19908	21521	Investigation
SRR10222111	United Kingdom		9	2019	36	104	2381	1209	6274	11372	14880	19955	21572	Investigation
SRR10232182	United Kingdom		9	2019	36	13	2176	4215	7259	10394	14869	19942	21558	Investigation
SRR10247494	United Kingdom		9	2019	36	13	2378	4215	7262	11369	14874	19947	21563	Investigation
SRR10254165	United Kingdom		9	2019	34	2	26	21	4014	11242	13583	19885	21496	Investigation
SRR10247576	United Kingdom		9	2019	34	2	2346	190	3341	7550	14702	19712	21293	Investigation
SRR10133404	United Kingdom		9	2019	34	2	18	2169	3400	11464	14705	20100	21724	Investigation
SRR10222116	United Kingdom		9	2019	19	2	2355	4554	7199	11276	14748	19785	21587	Investigation
SRR10270601	United Kingdom		9	2019	213	62	2356	2789	693	11284	14756	19801	21405	Investigation
SRR10271440	United Kingdom		9	2019	19	2	54	4556	7206	11288	14763	19810	21414	Investigation
SRR10270653	United Kingdom		9	2019	36	13	2358	1111	1269	11290	14765	19814	21418	Investigation
SRR10232064	United Kingdom		9	2019	36	13	2358	1111	1269	11290	14765	19814	21418	Investigation
SRR10253914	United Kingdom		9	2019	36	13	2358	1111	1269	11290	14765	19814	21418	Investigation
SRR10269745	United Kingdom		9	2019		13	2201	4559	7212	11296	14773	19826	21430	Investigation
SRR10269748	United Kingdom		9	2019	36	13	379	4560	7213	11297	14774	19827	21431	Investigation
SRR10247538	United Kingdom		9	2019	34	2	26	4570	7231	51	14811	19868	21476	Investigation
SRR10254302	United Kingdom		9	2019	19	48	267	406	1137	11321	14812	19869	21477	Investigation
SRR10247582	United Kingdom		9	2019	36	13	1003	1243	7232	6041	14813	19870	21479	Investigation
SRR10254345	United Kingdom		9	2019	34	2	1617	46	3307	11323	14815	19873	21482	Investigation
SRR10254214	United Kingdom		9	2019	19	2	54	186	7234	10787	14817	19876	21486	Investigation
SRR10254198	United Kingdom		9	2019	34	517	26	21	3319	5792	14819	19880	21490	Investigation
SRR10247591	United Kingdom		9	2019	19	57	2367	4572	7235	11327	14821	19882	21492	Investigation
SRR10254223	United Kingdom		9	2019	19	48	1500	4573	880	8993	14822	19884	21495	Investigation
SRR10254236	United Kingdom		9	2019	19	260	123	2132	7236	11330	14823	19887	21498	Investigation
SRR10222101	United Kingdom		9	2019	19	260	123	2132	7236	11375	14823	19960	21578	Investigation
SRR10222022	United Kingdom		9	2019	19	260	123	2132	7236	11374	14823	19959	21577	Investigation
SRR10229782	United Kingdom		9	2019	19	2	8	431	7243	6134	14833	19901	21515	Investigation
SRR10236716	United Kingdom		9	2019	34	2	2346	190	7244	11340	14834	19903	21517	Investigation
SRR10232081	United Kingdom		9	2019	19	2	442	737	7246	11344	14840	19910	21523	Investigation
SRR10232112	United Kingdom		9	2019	19	217	2371	4577	7247	11345	14841	19911	21524	Investigation
SRR10232167	United Kingdom		9	2019	19	217	2371	4577	7247	11345	14841	19911	21524	Investigation
SRR10232136	United Kingdom		9	2019	19	2	2372	4578	2903	11347	14843	19913	21526	Investigation
SRR10236697	United Kingdom		9	2019	34	2	26	21	6203	11348	14844	19914	21527	Investigation
SRR10235729	United Kingdom		9	2019	36	45	2373	4579	7248	11349	14845	19915	21528	Investigation
SRR10232035	United Kingdom		9	2019	36	11	29	58	3210	11351	14846	19917	21530	Investigation
SRR10235745	United Kingdom		9	2019	36	45	2374	4580	7249	11352	14847	19918	21531	Investigation
SRR10232131	United Kingdom		9	2019	34	2	26	4581	7250	11353	14848	19919	21532	Investigation
SRR10229756	United Kingdom		9	2019	34	2	26	4582	7254	11357	14853	19925	21540	Investigation
SRR10228831	United Kingdom		9	2019	568	5	2272	2341	1222	11359	14856	19928	21543	Investigation
SRR10229738	United Kingdom		9	2019	36	104	487	1209	7255	11360	14858	19930	21545	Investigation
SRR10222031	United Kingdom		9	2019	36	13	379	3088	7256	11362	14861	19933	21548	Investigation
SRR10222147	United Kingdom		9	2019	34	2	26	190	7257	11364	14864	19936	21552	Investigation
SRR10236671	United Kingdom		9	2019	19	64	353	4583	619	11365	9345	19937	21553	Investigation
SRR10235806	United Kingdom		9	2019	34	2	26	46	3307	51	14866	19939	21555	Investigation
SRR10236682	United Kingdom		9	2019	36	11	29	4584	2634	11366	14867	19940	21556	Investigation
SRR10232186	United Kingdom		9	2019	34	2	998	4585	7260	4153	14871	19944	21560	Investigation
SRR10232079	United Kingdom		9	2019	34	2	2377	46	7261	11368	14872	19945	21561	Investigation
SRR10228804	United Kingdom		9	2019	34	2	26	4586	7263	9759	14875	19949	21565	Investigation
SRR10229503	United Kingdom		9	2019	19	9	28	1959	7264	40	14876	19950	21566	Investigation
SRR10232068	United Kingdom		9	2019	19	9	28	1959	7264	40	14876	19950	21566	Investigation
SRR10229769	United Kingdom		9	2019	34	2	2379	49	3548	11370	14877	19952	21568	Investigation
SRR10222057	United Kingdom		9	2019	34	2	2379	49	3548	11370	14877	19952	21568	Investigation
SRR10222145	United Kingdom		9	2019	19	64	2380	4587	5305	11371	14879	19954	21571	Investigation
SRR10222039	United Kingdom		9	2019	36	104	466	4588	7265	11373	14881	19956	21573	Investigation
SRR10222127	United Kingdom		9	2019	19	2	8	411	7266	11376	14883	19961	21579	Investigation
SRR10222019	United Kingdom		9	2019	19	2	2383	560	602	11377	14884	19962	21580	Investigation
SRR10222056	United Kingdom		9	2019	36	13	379	1237	1931	11378	14885	19963	21581	Investigation
SRR10229735	United Kingdom		9	2019	3137	108	2384	4589	7267	11380	14886	19965	21583	Investigation
SRR10222110	United Kingdom		9	2019	34	2	26	987	3737	11381	14887	19966	21584	Investigation
SRR10222023	United Kingdom		9	2019	34	2	2385	46	3307	559	14888	19967	21585	Investigation
SRR10222149	United Kingdom		9	2019	313	2	303	4590	764	11383	14889	19969	21588	Investigation
SRR10198911	United Kingdom		9	2019	34	85	26	4593	3341	11393	14901	19987	21608	Investigation
SRR10198876	United Kingdom		9	2019	313	2	663	2379	7272	11394	14902	19988	21609	Investigation
SRR10229253	United Kingdom		9	2019	36	13	379	801	7281	11413	14925	20016	21640	Investigation
SRR10229685	United Kingdom		9	2019	19	2	2390	560	7282	11414	14926	20018	21642	Investigation
SRR10228889	United Kingdom		9	2019	323	2	11	2151	6387	11415	14928	20020	21644	Investigation
SRR10228836	United Kingdom		9	2019	34	2	26	46	3307	11416	14929	20021	21645	Investigation
SRR10221951	United Kingdom		9	2019	36	520	2391	1526	2369	11419	14937	20032	21656	Investigation
SRR10221993	United Kingdom		9	2019	19	2	144	225	684	11420	14938	20033	21657	Investigation
SRR10198906	United Kingdom		9	2019	36	11	29	58	7288	11426	14944	20042	21668	Investigation
SRR10133390	United Kingdom		9	2019	19	57	215	377	7291	11434	14955	20056	21683	Investigation
SRR10200157	United Kingdom		9	2019	34	2	850	46	3307	11449	14973	20080	21703	Investigation
SRR10133378	United Kingdom		9	2019	19	5	233	4608	7306	11465	14986	20101	21725	Investigation
SRR10133351	United Kingdom		9	2019	36	13	492	1904	7307	5317	14987	20102	21726	Investigation
SRR10133381	United Kingdom		9	2019	36	13	1334	2447	7308	11466	14989	20104	21728	Investigation
SRR10120269	United Kingdom		9	2019	36	31	2400	4616	1231	11499	15038	20164	21788	Investigation
SRR12769990	United Kingdom		9	2019	19	5	1088	5207	8322	13208	17243	23138	25113	Investigation
SRR16278047	United Kingdom		9	2019	19	1	1	7336	1	29853	39926	53846	59053	Investigation
SRR16278061	United Kingdom		9	2019	19	1	1	7336	1	29853	39926	53846	59054	Investigation
SRR16278072	United Kingdom		9	2019	19	1	1	7336	1	29853	39926	53846	59542	Investigation
SRR16278050	United Kingdom		9	2019	19	1	1	7336	1	29853	39926	53846	59811	Investigation
SRR10258883	United Kingdom		9	2019	36	13	4895	9662	16166	26883	35799	47930	52506	Investigation
SRR10232074	United Kingdom		9	2019	34	2	26	21	17856	29728	39746	53473	58581	Investigation
SRR10232126	United Kingdom		9	2019	33	1166	5474	10791	18076	30117	40327	54533		Investigation
SRR10232156	United Kingdom		9	2019	19	2	1	4576	7245	11342	14836	19905		Investigation
SRR10247541	United Kingdom		9	2019	323	2	11	2151	906	5299	8331	19879	21489	Investigation	id MGT7 ST8331:1
SRR10133407	United Kingdom		9	2019	323	2	11	2151	906	5299	8331	19879	21489	Investigation	id MGT7 ST8331:1
SRR10247506	United Kingdom		9	2019	19	3	399	663	1053	1575	6748	8113	21493	Investigation	id MGT8 ST8113:1
SRR10222075	United Kingdom		9	2019	19	3	399	663	1053	1575	6748	8113	21549	Investigation	id MGT8 ST8113:1
SRR10232117	United Kingdom		9	2019	34	2	26	21	3663	11343	5526	19906	21519	Investigation	id MGT8 ST8892:1
SRR10228850	United Kingdom		9	2019	34	2	26	21	3663	559	5526	8892	21539	Investigation	id MGT8 ST8892:1
SRR10198892	United Kingdom		9	2019	34	2	26	21	3663	559	5526	8892	21539	Investigation	id MGT8 ST8892:1
SRR10139571	United Kingdom		9	2019	34	2	26	21	3663	559	5526	8892	21539	Investigation	id MGT8 ST8892:1
SRR10198933	United Kingdom		9	2019	34	2	26	21	3663	559	5526	8892	21539	Investigation	id MGT8 ST8892:1
SRR10139523	United Kingdom		9	2019	34	2	26	21	3663	559	5526	8892	21616	Investigation	id MGT8 ST8892:1
SRR10254231	United Kingdom		9	2019	34	2	26	339	3341	6392	8082	9817	21483	Investigation	id MGT7 ST8082:1
SRR10139531	United Kingdom		9	2019	34	2	26	339	3341	6392	8082	9817	21483	Investigation	id MGT7 ST8082:1
SRR10247555	United Kingdom		9	2019	19	511	2345	4540	7176	11238	14699	19821	21425	Investigation	id MGT7 ST14699:2
SRR10229757	United Kingdom		9	2019	19	9	188	292	3888	6112	14890	19970	21590	Investigation	id MGT8 ST9382:1
SRR10229755	United Kingdom		9	2019	19	9	188	292	3888	6112	14927	20019	21643	Investigation	id MGT8 ST9382:1
SRR10198927	United Kingdom		9	2019	19	9	188	292	3888	6112	7740	9382	21339	Investigation	id MGT8 ST9382:1
SRR10254219	United Kingdom		9	2019	19	9	188	292	3888	6112	7740	9382	21339	Investigation	id MGT8 ST9382:1
SRR10232142	United Kingdom		9	2019	19	9	188	292	3888	6112	7740	9382	21339	Investigation	id MGT8 ST9382:1
SRR10232082	United Kingdom		9	2019	19	9	188	292	3888	6112	7740	9382	21339	Investigation	id MGT8 ST9382:1
SRR10235734	United Kingdom		9	2019	19	9	188	292	3888	6112	7740	9382	21339	Investigation	id MGT8 ST9382:1
SRR10222013	United Kingdom		9	2019	19	9	188	292	3888	6112	7740	9382	21339	Investigation	id MGT8 ST9382:1
SRR10381330	United Kingdom		10	2019	19	2	2	2	33	2	2	20638	22331	Investigation
SRR10337430	United Kingdom		10	2019	19	2	2	2	33	2	2	8622	21308	Investigation
SRR10360803	United Kingdom		10	2019	34	2	26	2187	3307	570	14724	19741	21324	Investigation
SRR10360772	United Kingdom		10	2019	34	2	26	21	3307	11257	7821	19742	21325	Investigation
SRR10420546	United Kingdom		10	2019	34	2	26	21	3307	1136	7821	16660	17789	Investigation
SRR10254354	United Kingdom		10	2019	34	2	26	10621	3307	1136	7152	53472	58580	Investigation
SRR10350881	United Kingdom		10	2019	34	2	26	21	3398	7335	14719	19735	21318	Investigation
SRR10360793	United Kingdom		10	2019	34	2	18	21	3307	11273	6849	19772	21360	Investigation
SRR10381292	United Kingdom		10	2019	19	2	145	226	403	11732	803	20643	22336	Investigation
SRR10414945	United Kingdom		10	2019	19	2	145	226	403	1012	14697	19706	21287	Investigation
SRR10254255	United Kingdom		10	2019	19	2	145	226	403	1012	1260	8376	59125	Investigation
SRR10350902	United Kingdom		10	2019	19	2	145	226	403	29882	1260	53956	59177	Investigation
SRR10352177	United Kingdom		10	2019	19	2	145	10702	403	1012	1260	54004	59243	Investigation
SRR10420557	United Kingdom		10	2019	19	2	145	226	4548	1012	23881	31665	34352	Investigation
SRR10414948	United Kingdom		10	2019	19	2	145	226	403	618	9661	19705	21286	Investigation
SRR10414533	United Kingdom		10	2019	19	2	145	226	403	11237	14698	19707	21288	Investigation
SRR10381334	United Kingdom		10	2019	19	2	145	226	403	29846	1260	53816	59005	Investigation
SRR10386854	United Kingdom		10	2019	19	2	145	2326	403	854	14687	19693	21273	Investigation
SRR10326282	United Kingdom		10	2019	19	2	145	226	7186	2581	9254	19744	21327	Investigation
SRR10381286	United Kingdom		10	2019	19	2	145	226	403	2581	9254	11286	12329	Investigation
SRR10313742	United Kingdom		10	2019	19	2	145	226	7198	2581	9254	19784	21379	Investigation
SRR10403947	United Kingdom		10	2019	19	2	145	226	403	1019	5151	19710	21291	Investigation
SRR10431730	United Kingdom		10	2019	19	2	2243	226	403	6176	7818	18853	20348	Investigation
SRR10381244	United Kingdom		10	2019	19	2	1477	226	403	1019	1076	10880	21837	Investigation
SRR10381285	United Kingdom		10	2019	19	2	2439	226	403	6176	7818	20652	22346	Investigation
SRR10337396	United Kingdom		10	2019	34	2	26	21	3599	828	1441	8713	21295	Investigation
SRR10420549	United Kingdom		10	2019	34	2	26	21	3599	828	7321	8889	34351	Investigation
SRR10337401	United Kingdom		10	2019	34	2	26	21	3341	11247	14708	19719	21301	Investigation
SRR10350938	United Kingdom		10	2019	34	2	26	21	3991	11255	14721	19737	21320	Investigation
SRR10381277	United Kingdom		10	2019	34	2	225	10620	3629	852	39745	53471	58579	Investigation
SRR10302579	United Kingdom		10	2019	34	2	225	10620	3629	852	39745	53471	58579	Investigation
SRR10254313	United Kingdom		10	2019	34	2	134	353	7237	11331	14824	19888	21499	Investigation
SRR10393198	United Kingdom		10	2019	34	2	26	46	7174	11232	14693	19700	21281	Investigation
SRR10314906	United Kingdom		10	2019	19	2	16	202	630	902	1132	12561	21400	Investigation
SRR10386702	United Kingdom		10	2019	19	509	11	100	115	202	14691	19697	21278	Investigation
SRR10420559	United Kingdom		10	2019	19	509	11	100	115	202	1206	31666	34353	Investigation
SRR12770035	United Kingdom		10	2019	19	9	201	313	694	1107	6823	10220	21574	Investigation
SRR10314918	United Kingdom		10	2019	19	3	314	497	795	11278	1452	19787	21382	Investigation
SRR10381280	United Kingdom		10	2019	19	2	54	186	803	1182	1465	11288	11939	Investigation
SRR10350917	United Kingdom		10	2019	19	9	2	505	809	11268	14737	19767	21355	Investigation
SRR10258910	United Kingdom		10	2019	34	2	26	21	3428	11322	32734	43751	47873	Investigation
SRR10404557	United Kingdom		10	2019	34	2	26	49	4776	11239	14701	19711	21292	Investigation
SRR10313748	United Kingdom		10	2019	19	2	694	1287	1930	3102	3646	19782	21377	Investigation
SRR10302553	United Kingdom		10	2019	19	2	694	1287	1930	3102	3646	19782	21377	Investigation
SRR10404548	United Kingdom		10	2019	19	2	721	2457	3850	6046	14700	19709	21290	Investigation
SRR10404553	United Kingdom		10	2019	19	1	299	4539	766	11234	14694	19701	21282	Investigation
SRR12770197	United Kingdom		10	2019	34	2	26	447	3401	11691	15309	20573	22258	Investigation
SRR10381308	United Kingdom		10	2019	34	2	26	447	3401	11691	15309	20573	22258	Investigation
SRR10337410	United Kingdom		10	2019	19	3	399	663	1053	5264	1915	19721	21303	Investigation
SRR10313696	United Kingdom		10	2019	19	3	399	663	1053	5264	1915	8085	21346	Investigation
SRR10294360	United Kingdom		10	2019	19	3	399	663	1053	7269	9286	19813	21417	Investigation
SRR10381241	United Kingdom		10	2019	19	3	399	663	1053	11736	1915	20651	22345	Investigation
SRR10285491	United Kingdom		10	2019	19	3	399	663	1053	7269	14767	19816	21420	Investigation
SRR10294373	United Kingdom		10	2019	19	3	399	4557	7208	1575	6748	19818	21422	Investigation
SRR10360790	United Kingdom		10	2019	323	2	11	2151	906	11271	8331	19770	21358	Investigation
SRR10285457	United Kingdom		10	2019	323	2	11	2151	7203	5299	14759	19805	21409	Investigation
SRR10270603	United Kingdom		10	2019	323	2	11	2151	7203	5299	14759	19805	21409	Investigation
SRR10270644	United Kingdom		10	2019	19	2	123	1952	7202	5381	14758	19803	21407	Investigation
SRR10350946	United Kingdom		10	2019	19	269	1195	2180	3418	11251	14716	19730	21313	Investigation
SRR10350905	United Kingdom		10	2019	19	2	23	392	602	5419	8692	19728	21311	Investigation
SRR10313679	United Kingdom		10	2019	19	2	23	392	602	5419	8692	19789	21384	Investigation
SRR10270613	United Kingdom		10	2019	19	2	23	392	602	11286	14760	19806	21410	Investigation
SRR10337570	United Kingdom		10	2019	19	2	23	4543	602	11249	14712	19725	21307	Investigation
SRR10313665	United Kingdom		10	2019	34	2	1247	345	3586	6734	14730	19756	21342	Investigation
SRR10313704	United Kingdom		10	2019	34	2	1247	345	3586	6734	14730	19756	21342	Investigation
SRR10314908	United Kingdom		10	2019	34	2	1247	345	3586	852	14755	19799	21399	Investigation
SRR10350940	United Kingdom		10	2019	34	2	26	21	3333	5645	7188	16716	17846	Investigation
SRR10313674	United Kingdom		10	2019	34	2	26	21	3333	5645	14750	19788	21383	Investigation
SRR10258921	United Kingdom		10	2019	19	9	188	292	7233	737	7883	19874	21484	Investigation
SRR10294422	United Kingdom		10	2019	19	16	53	80	3631	11292	7256	19817	21421	Investigation
SRR10270639	United Kingdom		10	2019	19	2	217	2381	3719	5859	14757	19802	21406	Investigation
SRR10424280	United Kingdom		10	2019	19	2	217	2381	3719	5859	14757	31672	34360	Investigation
SRR10386790	United Kingdom		10	2019	36	510	485	1378	7173	11233	14692	19698	21279	Investigation
SRR10420534	United Kingdom		10	2019	19	9	201	313	694	6190	7838	9505	21265	Investigation
SRR10360821	United Kingdom		10	2019	19	9	201	313	694	6190	14723	19739	21322	Investigation
SRR10381283	United Kingdom		10	2019	36	11	29	2820	4396	6886	8765	10669	22344	Investigation
SRR10337417	United Kingdom		10	2019	19	9	2	505	7180	2482	14710	19722	21304	Investigation
SRR10270650	United Kingdom		10	2019	19	9	2	505	7180	2482	14710	19722	21304	Investigation
SRR10350869	United Kingdom		10	2019	19	2	260	1970	4691	7326	14720	19736	21319	Investigation
SRR10258896	United Kingdom		10	2019	19	2	8	411	5535	11299	14776	19829	21433	Investigation
SRR10424266	United Kingdom		10	2019	19	2	2017	2233	11291	9574	15528	31671	34359	Investigation
SRR10337398	United Kingdom		10	2019	19	2	260	520	7182	1210	13085	19724	21306	Investigation
SRR10424290	United Kingdom		10	2019	19	78	245	467	6481	10196	23885	31673	34361	Investigation
SRR10294413	United Kingdom		10	2019	36	13	957	4215	6884	10394	13544	19812	21416	Investigation
SRR10342441	United Kingdom		10	2019	34	2	26	21	4014	11246	14707	19718	21300	Investigation
SRR10350887	United Kingdom		10	2019	19	48	235	363	7011	10999	14715	19729	21312	Investigation
SRR10431712	United Kingdom		10	2019	34	69	26	190	7031	11029	15291	20552	22236	Investigation
SRR10420512	United Kingdom		10	2019	19	5	1182	2639	3365	11223	14680	19683	21262	Investigation
SRR10313700	United Kingdom		10	2019	19	5	1182	2639	3365	11265	14680	19759	21345	Investigation
SRR10420524	United Kingdom		10	2019	19	4	2	203	372	11224	14681	19684	21263	Investigation
SRR10420537	United Kingdom		10	2019	19	2	2343	186	7168	11225	14682	19685	21264	Investigation
SRR10386763	United Kingdom		10	2019	36	13	379	4538	7171	11230	14688	19694	21274	Investigation
SRR10386726	United Kingdom		10	2019	19	48	267	406	1137	11231	14689	19695	21275	Investigation
SRR10397598	United Kingdom		10	2019	19	48	267	406	1137	11231	14689	19695	21275	Investigation
SRR10420503	United Kingdom		10	2019	19	48	267	406	1137	11231	14689	19695	21275	Investigation
SRR10350912	United Kingdom		10	2019	19	48	267	406	1137	11231	14689	19695	21275	Investigation
SRR10386797	United Kingdom		10	2019	34	2	26	46	7172	11232	14690	19696	21277	Investigation
SRR10404591	United Kingdom		10	2019	19	48	235	363	4045	11235	14695	19702	21283	Investigation
SRR10404584	United Kingdom		10	2019	34	2	26	447	3401	11236	14696	19704	21285	Investigation
SRR10404577	United Kingdom		10	2019	34	2	2346	190	3341	7550	14702	19712	21293	Investigation
SRR10350920	United Kingdom		10	2019	34	2	2346	190	3341	7550	14702	19712	21293	Investigation
SRR10326292	United Kingdom		10	2019	36	45	1199	251	3429	11240	14703	19713	21294	Investigation
SRR10350910	United Kingdom		10	2019	34	2	26	21	4014	11242	13583	19714	21296	Investigation
SRR10326311	United Kingdom		10	2019	34	2	26	21	3307	11243	14704	19715	21297	Investigation
SRR10326318	United Kingdom		10	2019	34	2	18	2169	3400	11244	14705	19716	21298	Investigation
SRR10337419	United Kingdom		10	2019	19	2	2348	4542	7178	11245	14706	19717	21299	Investigation
SRR10337378	United Kingdom		10	2019	34	2	26	46	7179	5316	14709	19720	21302	Investigation
SRR10285486	United Kingdom		10	2019	19	52	2	271	7181	11248	14711	19723	21305	Investigation
SRR10337411	United Kingdom		10	2019	19	52	2	271	7181	11248	14711	19723	21305	Investigation
SRR10337403	United Kingdom		10	2019	19	5	1082	4544	3032	11250	14713	19726	21309	Investigation
SRR10350928	United Kingdom		10	2019	34	2	26	4338	7183	948	14714	19727	21310	Investigation
SRR10350873	United Kingdom		10	2019	36	512	2349	3090	7184	11252	14717	19731	21314	Investigation
SRR10350884	United Kingdom		10	2019	34	2	26	4545	3307	11253	14718	19732	21315	Investigation
SRR10360823	United Kingdom		10	2019	19	2	2	375	427	11256	14722	19738	21321	Investigation
SRR10360814	United Kingdom		10	2019	34	2	26	46	3307	51	5429	19740	21323	Investigation
SRR10360798	United Kingdom		10	2019	34	2	134	2479	7185	11258	14725	19743	21326	Investigation
SRR10302569	United Kingdom		10	2019	34	2	26	190	3341	11261	14728	19753	21338	Investigation
SRR10302572	United Kingdom		10	2019	34	2	26	1821	4082	4412	14729	19754	21340	Investigation
SRR10313744	United Kingdom		10	2019	34	2	1724	21	7190	11263	14731	19757	21343	Investigation
SRR10313740	United Kingdom		10	2019	568	5	2351	2291	7191	11264	14732	19758	21344	Investigation
SRR10350915	United Kingdom		10	2019	19	57	2352	4550	7193	11269	14738	19768	21356	Investigation
SRR10368316	United Kingdom		10	2019	19	48	235	4551	7194	11270	14739	19769	21357	Investigation
SRR10254237	United Kingdom		10	2019	19	48	235	4551	7194	11270	14739	19769	21505	Investigation
SRR10360771	United Kingdom		10	2019	19	48	235	363	7195	11272	14740	19771	21359	Investigation
SRR10360794	United Kingdom		10	2019	19	1	299	4552	3412	11274	14741	19773	21361	Investigation
SRR10326272	United Kingdom		10	2019	34	2	220	21	7196	829	14742	19774	21362	Investigation
SRR10314903	United Kingdom		10	2019		2	260	1970	6449	7326	14746	19781	21376	Investigation
SRR10314899	United Kingdom		10	2019	19	2	2355	4554	7199	11276	14748	19785	21380	Investigation
SRR10313722	United Kingdom		10	2019	19	57	215	331	560	11277	14749	19786	21381	Investigation
SRR10270606	United Kingdom		10	2019	34	2	26	46	7204	559	14761	19807	21411	Investigation
SRR10270625	United Kingdom		10	2019	19	1	2091	4555	7205	11287	14762	19808	21412	Investigation
SRR10286363	United Kingdom		10	2019	34	2	2357	441	7207	11289	14764	19811	21415	Investigation
SRR10285821	United Kingdom		10	2019	19	59	230	350	1171	11291	14766	19815	21419	Investigation
SRR10294383	United Kingdom		10	2019	19	2	1	2157	2903	9701	14768	19819	21423	Investigation
SRR10285464	United Kingdom		10	2019	36	13	139	4558	7209	11293	14769	19820	21424	Investigation
SRR10254262	United Kingdom		10	2019	19	64	2368	4574	7238	11333	14825	19891	21502	Investigation
SRR10254180	United Kingdom		10	2019	34	2	26	4575	3307	11334	14826	19892	21506	Investigation
SRR10381315	United Kingdom		10	2019	36	13	2429	217	7440	11677	15290	20550	22233	Investigation
SRR10431721	United Kingdom		10	2019	19	2	124	261	425	11679	15292	20553	22237	Investigation
SRR11142752	United Kingdom		10	2019	36	13	1473	2754	7474	11733	15359	20644	22337	Investigation
SRR10381324	United Kingdom		10	2019	36	13	1473	2754	7474	11733	15359	20644	22337	Investigation
SRR12770160	United Kingdom		10	2019	19	5	1088	3654	899	13204	17239	23133	25106	Investigation
SRR12770258	United Kingdom		10	2019	34	2	26	5206	3333	13205	17240	23134	25107	Investigation
SRR12769993	United Kingdom		10	2019	568	5	244	5208	8323	13209	17244	23139	25114	Investigation
SRR10312368	United Kingdom		10	2019	19	9	4478	8873	14813	40	32697	43700	47812	Investigation
SRR10420525	United Kingdom		10	2019	19	5	1061	9196	16168	26885	35801	47932	52507	Investigation
SRR10424302	United Kingdom		10	2019	36	13	1268	1806	3650	26886	35802	47933	52508	Investigation
SRR10360781	United Kingdom		10	2019		330	2347	4541	7177	11241				Investigation
SRR10420506	United Kingdom		10	2019	513	155	4896	6790	16167	26884	35800	47931		Investigation
SRR10386724	United Kingdom		10	2019	19	3	399	663	1053	1575	6748	8113	21276	Investigation	id MGT8 ST8113:1
SRR10381323	United Kingdom		10	2019	19	3	399	663	1053	1575	6748	8113	18292	Investigation	id MGT8 ST8113:1
SRR10254193	United Kingdom		10	2019	19	3	399	663	1053	1575	6748	8113	21503	Investigation	id MGT8 ST8113:1
SRR10254264	United Kingdom		10	2019	19	3	399	663	1053	1575	6748	8113	21503	Investigation	id MGT8 ST8113:1
SRR12770253	United Kingdom		10	2019		2	225	4547	7189	11267	14736	19766	21354	Investigation	id MGT5 ST7189:2
SRR10381238	United Kingdom		10	2019	34	2	225	4547	7189	11267	14736	19766	21354	Investigation	id MGT5 ST7189:2
SRR10350883	United Kingdom		10	2019	34	2	225	4547	7189	11267	14736	19766	21354	Investigation	id MGT5 ST7189:2
SRR10403949	United Kingdom		10	2019	34	2	225	4547	7189	11262	32735	43752	47874	Investigation	id MGT5 ST7189:2
SRR10313723	United Kingdom		10	2019	34	2	225	4547	7189	11262	7248	19755	21341	Investigation	id MGT5 ST7189:2
SRR10381294	United Kingdom		10	2019	34	2	225	4547	7189	11262	7248	19755	21341	Investigation	id MGT5 ST7189:2
SRR10326271	United Kingdom		10	2019	34	2	225	4547	7189	11262	7248	19755	21341	Investigation	id MGT5 ST7189:2
SRR10313655	United Kingdom		10	2019	34	2	225	4547	7189	11262	7248	19755	21341	Investigation	id MGT5 ST7189:2
SRR10393112	United Kingdom		10	2019	34	2	2344	339	3341	6392	8082	19699	21280	Investigation	id MGT7 ST8082:1
SRR10313697	United Kingdom		10	2019	34	2	2344	339	3341	6392	8082	19699	21280	Investigation	id MGT7 ST8082:1
SRR10360801	United Kingdom		10	2019	34	2	2344	339	3341	6392	8082	19699	21280	Investigation	id MGT7 ST8082:1
SRR10270628	United Kingdom		10	2019	19	511	2345	4540	7176	11285	14699	19804	21408	Investigation	id MGT7 ST14699:2
SRR10414535	United Kingdom		10	2019	19	511	2345	4540	7176	11238	14699	19708	21289	Investigation	id MGT7 ST14699:2
SRR10254220	United Kingdom		10	2019	19	511	2345	4540	7176	11332	14699	19889	21500	Investigation	id MGT7 ST14699:2
SRR10302537	United Kingdom		10	2019	19	511	2345	4540	7176	11238	14699	19821	21425	Investigation	id MGT7 ST14699:2
SRR10313693	United Kingdom		10	2019	19	9	188	292	3888	6112	7740	9382	21398	Investigation	id MGT8 ST9382:1
SRR10302541	United Kingdom		10	2019	19	9	188	292	3888	6112	7740	9382	21339	Investigation	id MGT8 ST9382:1
SRR10313747	United Kingdom		10	2019	19	9	188	292	3888	6112	7740	9382	21339	Investigation	id MGT8 ST9382:1
SRR10381319	United Kingdom		10	2019	19	9	188	292	3888	6112	7740	9382	21339	Investigation	id MGT8 ST9382:1
SRR10404554	United Kingdom		10	2019	19	2	294	468	7175	6294	7563	19703	21284	Investigation	id MGT7 ST7563:4
SRR10604679	United Kingdom		11	2019	19	2	2	2	33	6342	11101	8622	21308	Investigation
SRR10604649	United Kingdom		11	2019	19	2	2	2	5867	2	6784	8622	23471	Investigation
SRR10561162	United Kingdom		11	2019	19	2	2	2	33	2	2	20655	22349	Investigation
SRR10519618	United Kingdom		11	2019	19	2	2	2	620	2	2	20624	22316	Investigation
SRR10542591	United Kingdom		11	2019	34	2	26	21	3307	1136	13868	18542	19998	Investigation
SRR10604711	United Kingdom		11	2019	34	2	26	21	3307	1136	7821	16660	17789	Investigation
SRR10491732	United Kingdom		11	2019	34	2	2444	21	4014	21	15399	20702	22402	Investigation
SRR12659364	United Kingdom		11	2019	34	2	2531	46	3307	13098	17100	22960	24910	Investigation
SRR12659357	United Kingdom		11	2019	19	2	11	139	230	337	17097	22957	24907	Investigation
SRR10454569	United Kingdom		11	2019	19	2	124	194	364	11703	8003	20600	22290	Investigation
SRR10519598	United Kingdom		11	2019	19	2	145	226	403	1012	803	8291	8737	Investigation
SRR10522034	United Kingdom		11	2019	19	4	2	203	372	881	15344	20621	22312	Investigation
SRR10491552	United Kingdom		11	2019	34	2	26	46	3307	883	1111	20700	22400	Investigation
SRR10580039	United Kingdom		11	2019	19	3	248	380	632	11447	15379	20670	22367	Investigation
SRR10454561	United Kingdom		11	2019	19	2	217	4713	709	11762	15398	20699	22399	Investigation
SRR10491599	United Kingdom		11	2019	19	9	201	313	694	1107	6823	20712	22418	Investigation
SRR10513373	United Kingdom		11	2019	19	2	2437	4622	602	9995	15080	20214	22311	Investigation
SRR10519607	United Kingdom		11	2019	34	2	18	585	3307	11718	15347	20625	22317	Investigation
SRR10513404	United Kingdom		11	2019	34	2	18	21	3525	11713	15342	20618	22309	Investigation
SRR10600349	United Kingdom		11	2019	19	78	245	4709	852	10549	3661	20685	22382	Investigation
SRR10491558	United Kingdom		11	2019	19	2	694	1287	1930	3102	3646	20706	22406	Investigation
SRR10561165	United Kingdom		11	2019	19	2	11	27	1953	3007	15366	20653	22347	Investigation
SRR10604680	United Kingdom		11	2019	34	2	26	447	3401	11757	15392	20689	22386	Investigation
SRR10580038	United Kingdom		11	2019	34	2	998	418	3603	4153	15384	20676	22373	Investigation
SRR10431743	United Kingdom		11	2019	19	3	399	663	1053	5264	1915	20556	22240	Investigation
SRR10561151	United Kingdom		11	2019	19	3	399	663	1053	1575	15370	20658	22352	Investigation
SRR10580014	United Kingdom		11	2019	19	3	399	663	1053	1575	13702	20668	22365	Investigation
SRR10580028	United Kingdom		11	2019	36	264	326	2156	3367	5309	6771	20675	22372	Investigation
SRR10491594	United Kingdom		11	2019	19	268	233	2160	3402	4044	6829	20701	22401	Investigation
SRR10501491	United Kingdom		11	2019	19	269	1195	2180	3418	11251	14716	20615	22306	Investigation
SRR10491564	United Kingdom		11	2019	34	2	225	345	3555	5714	15401	20704	22404	Investigation
SRR10501543	United Kingdom		11	2019	34	2	1247	345	3586	852	14755	20617	22308	Investigation
SRR10467019	United Kingdom		11	2019	34	2	26	21	3333	11702	7188	20599	22289	Investigation
SRR10519565	United Kingdom		11	2019	19	2	1352	2482	3880	6098	7724	9363	22313	Investigation
SRR10491595	United Kingdom		11	2019	19	9	201	313	694	6190	7838	20711	22417	Investigation
SRR10593973	United Kingdom		11	2019	19	2	294	4705	743	6537	15386	20680	22377	Investigation
SRR10542580	United Kingdom		11	2019	34	2	1457	21	4362	6820	8688	20633	22325	Investigation
SRR10454565	United Kingdom		11	2019	19	48	1462	363	4225	8993	15329	20601	22291	Investigation
SRR10600354	United Kingdom		11	2019	34	2	323	21	3307	1205	8580	20686	22383	Investigation
SRR10513379	United Kingdom		11	2019	19	4	693	337	1165	11716	15345	20622	22314	Investigation
SRR10491604	United Kingdom		11	2019	36	13	37	53	7489	62	9116	20707	22407	Investigation
SRR10580027	United Kingdom		11	2019	313	2	303	4703	764	11751	12867	20677	22374	Investigation
SRR10799777	United Kingdom		11	2019	36	11	29	4694	2888	11725	13525	20634	22326	Investigation
SRR10542592	United Kingdom		11	2019	36	11	29	4694	2888	11725	13525	20634	22326	Investigation
SRR10604693	United Kingdom		11	2019	19	52	2	271	7181	11248	14711	20688	22385	Investigation
SRR10519558	United Kingdom		11	2019	19	429	144	4624	7357	11530	15084	20219	21847	Investigation
SRR12770052	United Kingdom		11	2019	36	13	2430	4679	7441	11680	15293	20554	25108	Investigation
SRR10431728	United Kingdom		11	2019	36	13	2430	4679	7441	11680	15293	20554	22238	Investigation
SRR10431741	United Kingdom		11	2019	36	13	379	4680	7442	11681	15294	20555	22239	Investigation
SRR10467008	United Kingdom		11	2019	19	48	267	406	1137	11700	15327	20597	22287	Investigation
SRR10467009	United Kingdom		11	2019	19	531	2127	4688	7457	11701	15328	20598	22288	Investigation
SRR10454570	United Kingdom		11	2019	19	2	2435	3003	2593	7377	15330	20602	22292	Investigation
SRR10501554	United Kingdom		11	2019	19	2	848	1497	7463	11712	15341	20616	22307	Investigation
SRR10513382	United Kingdom		11	2019	19	57	215	4149	629	11714	15343	20619	22310	Investigation
SRR10580015	United Kingdom		11	2019	19	57	215	4149	629	11714	15343	20619	22310	Investigation
SRR10519555	United Kingdom		11	2019	19	2	144	4690	684	11717	15346	20623	22315	Investigation
SRR10519615	United Kingdom		11	2019	213	62	2438	4691	7465	11719	15348	20626	22318	Investigation
SRR10519589	United Kingdom		11	2019	213	62	241	368	7466	11720	15349	20627	22319	Investigation
SRR10519582	United Kingdom		11	2019	34	2	26	21	7467	11721	15350	20628	22320	Investigation
SRR10542586	United Kingdom		11	2019	36	45	2027	1920	7468	11722	15351	20629	22321	Investigation
SRR10542583	United Kingdom		11	2019	19	2	11	27	263	5400	9602	20630	22322	Investigation
SRR10542555	United Kingdom		11	2019	34	2	26	4692	4366	11723	15352	20631	22323	Investigation
SRR10542581	United Kingdom		11	2019	34	2	26	4693	3548	11724	15353	20632	22324	Investigation
SRR10559642	United Kingdom		11	2019	19	9	36	42	7472	11728	15357	20639	22332	Investigation
SRR10559633	United Kingdom		11	2019	19	5	1182	2639	3365	11729	15358	20640	22333	Investigation
SRR10559600	United Kingdom		11	2019	36	13	701	1243	7473	11730	12725	20641	22334	Investigation
SRR10561157	United Kingdom		11	2019	19	2	2440	27	115	11737	15367	20654	22348	Investigation
SRR10561150	United Kingdom		11	2019	34	2	26	2468	3603	11738	15368	20656	22350	Investigation
SRR10561173	United Kingdom		11	2019	213	2	776	4698	7476	11739	15369	20657	22351	Investigation
SRR10580020	United Kingdom		11	2019	19	48	2441	406	7480	11748	15378	20669	22366	Investigation
SRR10580037	United Kingdom		11	2019	34	2	26	21	7481	6789	15380	20671	22368	Investigation
SRR10580040	United Kingdom		11	2019	34	2	2442	21	3307	11749	15381	20672	22369	Investigation
SRR10580036	United Kingdom		11	2019	36	11	29	4702	7482	11750	15382	20673	22370	Investigation
SRR10580025	United Kingdom		11	2019	36	83	993	1784	2770	4325	15383	20674	22371	Investigation
SRR10604668	United Kingdom		11	2019	34	2	26	21	3319	21	15387	20681	22378	Investigation
SRR10600357	United Kingdom		11	2019	19	2	2443	4706	7484	11754	15388	20682	22379	Investigation
SRR10600365	United Kingdom		11	2019	213	62	241	4707	7485	11755	15389	20683	22380	Investigation
SRR10600363	United Kingdom		11	2019	36	13	379	4708	1728	11756	15390	20684	22381	Investigation
SRR10604694	United Kingdom		11	2019	36	45	210	4710	7486	11758	15393	20690	22387	Investigation
SRR10491546	United Kingdom		11	2019	19	9	2	4714	809	11763	15400	20703	22403	Investigation
SRR10491568	United Kingdom		11	2019	19	2	144	780	684	11764	15402	20705	22405	Investigation
SRR10491590	United Kingdom		11	2019	34	2	225	345	7490	11765	15404	20710	22416	Investigation
SRR10729107	United Kingdom		11	2019	19	9	188	292	501	11775	9388	20730	22440	Investigation
SRR10668046	United Kingdom		11	2019	36	13	379	4720	6338	11778	15422	20736	22446	Investigation
SRR10667042	United Kingdom		11	2019	323	2	1515	27	906	11779	15423	20737	22447	Investigation
SRR10491560	United Kingdom		11	2019	34	2	26	4207	7701	12129	15917	21440	23245	Investigation
SRR12770242	United Kingdom		11	2019	34	2	26	4207	7701	12129	15917	21440	23245	Investigation
SRR12659363	United Kingdom		11	2019	34	2	26	21	3428	13095	17096	22956	24906	Investigation
SRR12770127	United Kingdom		11	2019	34	2	26	21	3428	13095	17096	22956	24906	Investigation
SRR12659359	United Kingdom		11	2019	19	2	11	5171	8267	13096	17098	22958	24908	Investigation
SRR12659358	United Kingdom		11	2019	19	2	2660	5172	8268	13097	17099	22959	24909	Investigation
SRR12659356	United Kingdom		11	2019	19	2	11	5173	8269	13099	17101	22961	24911	Investigation
SRR12659355	United Kingdom		11	2019	19	16	53	80	8270	13100	17102	22962	24912	Investigation
SRR12659360	United Kingdom		11	2019	19	2	11	5174	118	13101	17103	22963	24913	Investigation
SRR12659361	United Kingdom		11	2019	34	2	26	21	3635	13102	17104	22964	24914	Investigation
SRR12659362	United Kingdom		11	2019	19	9	188	292	8271	13103	17105	22965	24915	Investigation
SRR12770086	United Kingdom		11	2019	19	52	2	271	8320	13206	17241	23135	25109	Investigation
SRR10519539	United Kingdom		11	2019	34	2	1247	345	7464	11715	14730	20620		Investigation
SRR10580041	United Kingdom		11	2019	19	3	399	663	1053	1575	6748	8113	21503	Investigation	id MGT8 ST8113:1
SRR10454564	United Kingdom		11	2019	19	3	399	663	1053	1575	6748	8113	21503	Investigation	id MGT8 ST8113:1
SRR10604707	United Kingdom		11	2019	34	2	225	4547	7189	11262	15391	20687	22384	Investigation	id MGT5 ST7189:2
SRR10542569	United Kingdom		11	2019	34	2	225	4547	7189	11262	7248	19755	21341	Investigation	id MGT5 ST7189:2
SRR10513393	United Kingdom		11	2019	19	9	188	292	3888	6112	7740	9382	21339	Investigation	id MGT8 ST9382:1
SRR10843982	United Kingdom		12	2019	19	2	2	2	33	2	2	20655	22349	Investigation
SRR10810760	United Kingdom		12	2019	19	2	2	2	620	2	2	8752	22501	Investigation
SRR11142732	United Kingdom		12	2019	34	2	18	21	3307	11817	3770	20787	22505	Investigation
SRR10871123	United Kingdom		12	2019	34	2	18	21	3307	11817	3770	20787	22505	Investigation
SRR10693172	United Kingdom		12	2019	34	2	18	21	7492	6424	15407	20718	22427	Investigation
SRR10843958	United Kingdom		12	2019	34	2	5389	10709	3307	7224	8260	54046	59303	Investigation
SRR10741816	United Kingdom		12	2019	19	2	145	409	802	1181	15418	20731	22441	Investigation
SRR10871105	United Kingdom		12	2019	34	2	26	21	3341	6584	15464	20785	22503	Investigation
SRR10749061	United Kingdom		12	2019	19	1	1	581	1693	2636	3232	20744	22454	Investigation
SRR10749067	United Kingdom		12	2019	36	13	2389	801	2993	4686	5921	20743	22453	Investigation
SRR10769059	United Kingdom		12	2019	36	13	2389	801	2993	4686	5921	20743	22453	Investigation
SRR10749059	United Kingdom		12	2019	36	13	2389	801	2993	4686	5921	20743	22453	Investigation
SRR10667034	United Kingdom		12	2019	19	3	399	663	1053	5264	1915	8085	17855	Investigation
SRR10693184	United Kingdom		12	2019		2	26	441	3354	11770	15410	20721	22430	Investigation
SRR10763981	United Kingdom		12	2019	19	51	54	2234	3510	6587	7016	11868	22456	Investigation
SRR10799808	United Kingdom		12	2019	34	534	225	345	3555	11798	15445	20762	22477	Investigation
SRR10900007	United Kingdom		12	2019	19	2	54	186	117	5654	7201	8711	21461	Investigation
SRR11142729	United Kingdom		12	2019	19	2	54	186	117	5654	7201	8711	21461	Investigation
SRR10810757	United Kingdom		12	2019	34	2	1457	21	4362	6820	8688	10569	21866	Investigation
SRR10810786	United Kingdom		12	2019	34	2	1457	4746	4362	11832	8688	20814	22536	Investigation
SRR10810751	United Kingdom		12	2019	19	2	2017	2233	3507	9574	12489	16658	17785	Investigation
SRR10763788	United Kingdom		12	2019	19	2	2110	4076	6375	10032	15430	20746	22458	Investigation
SRR10843978	United Kingdom		12	2019	19	59	230	350	683	10479	15475	20799	22519	Investigation
SRR10799782	United Kingdom		12	2019	36	45	210	4710	7486	11758	15393	20759	22474	Investigation
SRR10693200	United Kingdom		12	2019	19	57	215	417	629	11768	15406	20717	22426	Investigation
SRR10693207	United Kingdom		12	2019	19	57	215	417	629	11768	15406	20717	22426	Investigation
SRR10693178	United Kingdom		12	2019	34	2	26	4716	7493	11769	15408	20719	22428	Investigation
SRR10693193	United Kingdom		12	2019	19	1	299	381	7494	5370	15409	20720	22429	Investigation
SRR10729113	United Kingdom		12	2019	34	2	26	21	3428	11773	15415	20727	22437	Investigation
SRR10723220	United Kingdom		12	2019	36	11	2448	4719	42	11774	15416	20728	22438	Investigation
SRR10667052	United Kingdom		12	2019	99	58	2449	740	7499	11777	15420	20734	22444	Investigation
SRR10667029	United Kingdom		12	2019	19	9	32	42	7500	95	15421	20735	22445	Investigation
SRR10749056	United Kingdom		12	2019		2	339	21	7502	11783	15428	20742	22452	Investigation
SRR10763811	United Kingdom		12	2019	19	533	1200	2189	3430	11784	15429	20745	22457	Investigation
SRR10763980	United Kingdom		12	2019	19	2	1	4721	7503	11785	15431	20747	22459	Investigation
SRR10763786	United Kingdom		12	2019	19	2	294	4722	7504	6294	15432	20748	22460	Investigation
SRR10763978	United Kingdom		12	2019	34	2	26	46	7505	11786	15433	20749	22461	Investigation
SRR10799802	United Kingdom		12	2019	19	5	1054	2213	2929	8353	15442	20758	22473	Investigation
SRR10799780	United Kingdom		12	2019	19	59	230	350	7513	11796	15443	20760	22475	Investigation
SRR10799799	United Kingdom		12	2019	36	221	139	4728	7514	11797	15444	20761	22476	Investigation
SRR10900024	United Kingdom		12	2019	34	2	225	4736	3422	11809	15453	20772	22489	Investigation
SRR10871112	United Kingdom		12	2019	19	2	236	365	6382	10042	15465	20786	22504	Investigation
SRR11142758	United Kingdom		12	2019	19	2	236	365	6382	10042	15465	20786	22504	Investigation
SRR10843980	United Kingdom		12	2019	34	2	2459	190	7531	6671	15474	20798	22518	Investigation
SRR11142691	United Kingdom		12	2019	34	2	2459	190	7531	6671	15474	20798	22518	Investigation
SRR10810730	United Kingdom		12	2019	36	13	139	4742	390	11829	15482	20809	22531	Investigation
SRR12770132	United Kingdom		12	2019	36	13	139	4742	390	11829	15482	20809	22531	Investigation
SRR10810731	United Kingdom		12	2019	19	2	2460	4743	7533	11830	15483	20810	22532	Investigation
SRR10810736	United Kingdom		12	2019	213	537	2461	4744	7534	11831	15484	20811	22533	Investigation
SRR10810745	United Kingdom		12	2019	36	13	379	4745	1931	2981	15485	20812	22534	Investigation
SRR10810793	United Kingdom		12	2019	34	2	26	21	7535	11833	15487	20815	22537	Investigation
SRR10900005	United Kingdom		12	2019	3428	535	2454	4735	7520	11808				Investigation
SRR10810796	United Kingdom		12	2019	36	108	475	798	7497	11834	15417	20816	22538	Investigation	id MGT7 ST15417:4
SRR12770022	United Kingdom		12	2019	36	108	475	798	7497	1887	15417	20729	22439	Investigation	id MGT7 ST15417:4
SRR10719499	United Kingdom		12	2019	36	108	475	798	7497	1887	15417	20729	22439	Investigation	id MGT7 ST15417:4
SRR10799801	United Kingdom		12	2019	36	108	475	798	7497	1887	15417	20729	22439	Investigation	id MGT7 ST15417:4
SRR10810750	United Kingdom		12	2019	36	108	475	798	7528	11820	15486	20813	22535	Investigation	id MGT7 ST15417:4
SRR10900027	United Kingdom		12	2019	36	108	475	798	7528	11820	15417	20791	22509	Investigation	id MGT7 ST15417:4
SRR10843964	United Kingdom		12	2019	34	2	225	4547	7189	11262	7248	19755	21341	Investigation	id MGT5 ST7189:2
SRR10741847	United Kingdom		12	2019	19	2	294	2614	3793	6294	7563	20732	22442	Investigation	id MGT7 ST7563:4
SRR10968193	United Kingdom		1	2020	19	2	2	4848	33	2	2	21441	23246	Investigation
SRR10915082	United Kingdom		1	2020	19	2	2	2	620	2	2	8752	22501	Investigation
SRR10996954	United Kingdom		1	2020	34	2	26	21	3398	7335	14719	20836	22559	Investigation
SRR10905073	United Kingdom		1	2020	34	2	26	10621	3307	1136	7152	54007	59247	Investigation
SRR11048370	United Kingdom		1	2020	34	2	26	48	3307	1148	15497	20827	22549	Investigation
SRR10968176	United Kingdom		1	2020	34	2	26	4849	3307	12130	15918	21442	23247	Investigation
SRR10992442	United Kingdom		1	2020	19	2	56	81	577	147	15518	20857	22580	Investigation
SRR11048386	United Kingdom		1	2020	19	2	145	226	403	1012	1260	53959	59181	Investigation
SRR10981272	United Kingdom		1	2020	34	2	26	21	3599	828	15526	20866	22589	Investigation
SRR10915074	United Kingdom		1	2020	34	2	2134	21	4682	11814	15461	20782	22499	Investigation
SRR10915067	United Kingdom		1	2020	34	2	2134	21	4682	11814	15461	20782	22499	Investigation
SRR11041616	United Kingdom		1	2020	19	9	2376	313	694	1107	14857	19929	21544	Investigation
SRR11028688	United Kingdom		1	2020	19	9	201	313	694	1107	6823	10220	21574	Investigation
SRR11028852	United Kingdom		1	2020	19	9	201	313	694	1107	6823	10220	21574	Investigation
SRR10968191	United Kingdom		1	2020	19	9	2376	313	694	1107	15994	21542	23354	Investigation
SRR11048404	United Kingdom		1	2020	34	2	26	21	3428	1333	15496	20826	22548	Investigation
SRR10905248	United Kingdom		1	2020	19	2	442	737	115	7879	15454	20774	22491	Investigation
SRR10997085	United Kingdom		1	2020	19	3	399	663	1053	11848	1915	20837	22560	Investigation
SRR11075150	United Kingdom		1	2020	19	5	1182	2639	3365	5306	15922	21447	23253	Investigation
SRR10981271	United Kingdom		1	2020	34	2	26	2231	3780	11868	7551	20865	22588	Investigation
SRR11048378	United Kingdom		1	2020	34	2	26	4756	3593	559	7189	8694	22550	Investigation
SRR10968169	United Kingdom		1	2020	19	2	54	186	117	5654	7201	8711	21461	Investigation
SRR10968172	United Kingdom		1	2020	34	2	26	21	3870	6129	15524	20863	22586	Investigation
SRR10981278	United Kingdom		1	2020	34	2	26	21	3870	6129	15524	20863	22586	Investigation
SRR11048388	United Kingdom		1	2020	34	2	1384	2545	3981	6245	15494	20824	22546	Investigation
SRR10905079	United Kingdom		1	2020	34	2	1457	21	3307	6820	8703	20773	22490	Investigation
SRR11048399	United Kingdom		1	2020	19	57	391	3107	4876	7609	9748	20830	22553	Investigation
SRR11080881	United Kingdom		1	2020	19	4	2	4852	1990	12134	15923	21448	23254	Investigation
SRR11028786	United Kingdom		1	2020	19	9	39	4354	6864	11859	14114	20850	22573	Investigation
SRR10968214	United Kingdom		1	2020	19	48	1500	4573	880	8993	14822	19884	21495	Investigation
SRR10947783	United Kingdom		1	2020	19	1	1	4733	65	11805	15450	20769	22486	Investigation
SRR10905088	United Kingdom		1	2020	19	2	54	2194	7521	1176	15455	20775	22492	Investigation
SRR10905090	United Kingdom		1	2020	19	2	54	2973	4668	11811	15456	20777	22494	Investigation
SRR10915077	United Kingdom		1	2020	34	2	26	46	7523	1258	15457	20778	22495	Investigation
SRR10915105	United Kingdom		1	2020	34	2	26	46	7523	1258	15457	20778	22495	Investigation
SRR10914136	United Kingdom		1	2020	19	2	2456	436	7524	11812	15458	20779	22496	Investigation
SRR10915075	United Kingdom		1	2020	19	5	1208	4738	2929	11813	15459	20780	22497	Investigation
SRR10915109	United Kingdom		1	2020	34	2	26	441	3354	11815	15462	20783	22500	Investigation
SRR10992212	United Kingdom		1	2020	19	2	236	365	6382	10042	15465	20786	22504	Investigation
SRR10900167	United Kingdom		1	2020	213	62	241	4739	7529	11821	15469	20792	22510	Investigation
SRR10900169	United Kingdom		1	2020	34	2	26	441	4825	564	15470	20793	22511	Investigation
SRR11048384	United Kingdom		1	2020	34	2	26	21	3307	11843	15493	20823	22545	Investigation
SRR11048389	United Kingdom		1	2020	19	5	756	4755	7544	11844	15495	20825	22547	Investigation
SRR11048391	United Kingdom		1	2020	34	2	26	46	3307	1843	15498	20829	22552	Investigation
SRR11035380	United Kingdom		1	2020	34	2	2465	21	3307	11853	15509	20845	22568	Investigation
SRR11017654	United Kingdom		1	2020	36	13	1334	4761	7551	11855	15510	20846	22569	Investigation
SRR11028698	United Kingdom		1	2020	34	2	2467	4762	3341	11856	2149	20847	22570	Investigation
SRR11028673	United Kingdom		1	2020	19	2	2468	4763	7552	11857	15511	20848	22571	Investigation
SRR11028677	United Kingdom		1	2020	34	2	26	21	3307	11858	15512	20849	22572	Investigation
SRR11041608	United Kingdom		1	2020	213	62	241	368	7553	11861	15514	20853	22576	Investigation
SRR10992376	United Kingdom		1	2020	19	2	2471	4765	7555	11863	15517	20856	22579	Investigation
SRR10992217	United Kingdom		1	2020	19	2	2471	4765	7555	11863	15517	20856	22579	Investigation
SRR11075160	United Kingdom		1	2020	19	2	2471	4765	7703	11863	15517	21445	23251	Investigation
SRR10996875	United Kingdom		1	2020	34	2	26	1684	7556	11864	15519	20858	22581	Investigation
SRR10997036	United Kingdom		1	2020	19	59	230	350	1171	11865	15520	20859	22582	Investigation
SRR10981293	United Kingdom		1	2020	323	2	11	27	7558	11867	15525	20864	22587	Investigation
SRR10981287	United Kingdom		1	2020	19	2	11	4766	7559	347	15527	20867	22590	Investigation
SRR11075152	United Kingdom		1	2020	36	13	379	808	3819	12133	15921	21446	23252	Investigation
SRR11075155	United Kingdom		1	2020	36	13	379	808	3819	12133	15921	21446	23252	Investigation
SRR10968200	United Kingdom		1	2020	313	2	278	41	1851	12146	15936	21466	23272	Investigation
SRR10968188	United Kingdom		1	2020	34	2	26	4855	7711	12147	15937	21467	23273	Investigation
SRR11049995	United Kingdom		1	2020	99	58	224	4873	7744	12189	15995	21543	23355	Investigation
SRR11080874	United Kingdom		1	2020	568	5	244	2341	1222	12544	16479	22153	24013	Investigation
SRR11096907	United Kingdom		1	2020	19	5	1082	2286	7955	12547	16482	22156	24017	Investigation
SRR12770032	United Kingdom		1	2020	34	2	1510	190	4430	13194	17229	23119	25082	Investigation
SRR10905340	United Kingdom		1	2020	11	523	2455	4737	7522	11810				Investigation
SRR11017678	United Kingdom		1	2020		542	2466	4760	7550	11854				Investigation
SRR10981283	United Kingdom		1	2020	323	2	11	4734	7560	11806	15451	20868	22591	Investigation	id MGT9 ST22487:1
SRR10948219	United Kingdom		1	2020	323	2	11	4734	7518	11806	15451	20770	22487	Investigation	id MGT9 ST22487:1
SRR10997044	United Kingdom		1	2020	323	2	11	4734	7518	11806	15451	20770	22487	Investigation	id MGT9 ST22487:1
SRR12770131	United Kingdom		1	2020	323	2	11	4734	7518	11806	15451	20770	22487	Investigation	id MGT9 ST22487:1
SRR10992557	United Kingdom		1	2020	19	2	56	81	577	147	15460	20781	22498	Investigation	id MGT9 ST15366:1
SRR10914146	United Kingdom		1	2020	19	2	56	81	577	147	15460	20781	22498	Investigation	id MGT9 ST15366:1
SRR11048358	United Kingdom		1	2020	19	3	399	663	1053	1575	6748	8113	21503	Investigation	id MGT8 ST8113:1
SRR10953174	United Kingdom		1	2020	36	108	475	798	7497	1887	15417	20729	22439	Investigation	id MGT7 ST15417:4
SRR10968163	United Kingdom		1	2020	36	108	475	798	7497	1887	15417	20729	22439	Investigation	id MGT7 ST15417:4
SRR11048390	United Kingdom		1	2020	34	2	225	4547	7189	11262	7248	19755	21341	Investigation	id MGT5 ST7189:2
SRR11075154	United Kingdom		1	2020	19	2	2017	2233	3507	9574	15528	20869	22592	Investigation	id MGT9 ST22592:1		predicted brazil nut outbreak
SRR10992580	United Kingdom		1	2020	19	2	2017	2233	3507	9574	15528	20869	22592	Investigation	id MGT9 ST22592:1		predicted brazil nut outbreak
SRR11362183	United Kingdom		2	2020	19	1	1200	2190	3431	12462	16357	22017	23862	Investigation
SRR11363666	United Kingdom		2	2020	19	1	1200	2190	3431	12462	16357	22017	23862	Investigation
SRR11230950	United Kingdom		2	2020	19	2	2	2	33	2	16014	21566	23379	Investigation
SRR11080877	United Kingdom		2	2020	34	2	26	21	3398	7335	15924	21450	23256	Investigation
SRR11080878	United Kingdom		2	2020	34	2	26	21	3307	5528	1197	21449	23255	Investigation
SRR11230993	United Kingdom		2	2020	34	2	26	21	3307	12166	5406	10337	23313	Investigation
SRR11364977	United Kingdom		2	2020	34	2	2578	21	7958	12555	16492	22167	24028	Investigation
SRR11231043	United Kingdom		2	2020	19	2	56	81	577	147	15460	21507	23315	Investigation
SRR11180435	United Kingdom		2	2020	19	2	56	81	577	147	15460	21507	23315	Investigation
SRR11362285	United Kingdom		2	2020	19	57	215	331	6399	812	13112	21592	23406	Investigation
SRR11096893	United Kingdom		2	2020	19	57	215	331	6399	812	13112	21592	24016	Investigation
SRR11215565	United Kingdom		2	2020	34	2	234	46	3307	863	16057	21624	23441	Investigation
SRR11363626	United Kingdom		2	2020	34	2	26	46	7905	916	16356	22015	23860	Investigation
SRR11096877	United Kingdom		2	2020	19	9	2376	313	694	1107	14857	19929	21544	Investigation
SRR11231037	United Kingdom		2	2020	19	9	2376	313	694	1107	14857	19929	21544	Investigation
SRR11230958	United Kingdom		2	2020	19	9	2376	313	694	1107	14857	19929	23444	Investigation
SRR11362234	United Kingdom		2	2020	19	9	2376	313	694	12255	14857	21636	23454	Investigation
SRR11230960	United Kingdom		2	2020	19	9	2376	313	7758	1107	14857	21568	23381	Investigation
SRR11096892	United Kingdom		2	2020	19	9	2376	313	694	1107	14857	19929	21544	Investigation
SRR11103201	United Kingdom		2	2020	19	2	54	2194	797	12450	16342	21993	23837	Investigation
SRR11231004	United Kingdom		2	2020	19	64	319	509	812	12168	7161	21508	23316	Investigation
SRR11363467	United Kingdom		2	2020	34	566	18	21	3525	12557	16494	22169	24031	Investigation
SRR11096936	United Kingdom		2	2020	19	2	694	1287	1930	3102	16341	21992	23836	Investigation
SRR11180428	United Kingdom		2	2020	19	2	672	1829	118	4429	15946	21479	23286	Investigation
SRR11363629	United Kingdom		2	2020	19	3	399	663	1053	11848	1915	21498	24029	Investigation
SRR11215381	United Kingdom		2	2020	19	3	399	663	1053	11848	1915	21498	23305	Investigation
SRR11103196	United Kingdom		2	2020	19	3	399	663	1053	12454	16347	22001	23845	Investigation
SRR11103273	United Kingdom		2	2020	19	3	399	663	1053	1575	16484	22159	24020	Investigation
SRR11230990	United Kingdom		2	2020	34	2	134	21	3337	864	15969	21509	23317	Investigation
SRR11096896	United Kingdom		2	2020	19	5	1182	2639	3365	5306	15922	21447	23253	Investigation
SRR11363638	United Kingdom		2	2020	19	5	1182	2639	3365	12522	16446	22112	23960	Investigation
SRR11231040	United Kingdom		2	2020	19	2	23	392	602	5419	16013	21565	23378	Investigation
SRR11230994	United Kingdom		2	2020	34	2	26	21	3333	5645	15970	21510	23318	Investigation
SRR11231005	United Kingdom		2	2020	19	2	54	186	117	5654	7201	8711	21461	Investigation
SRR11096890	United Kingdom		2	2020	36	13	37	53	3877	6090	16483	22157	24018	Investigation
SRR11231045	United Kingdom		2	2020	34	2	1384	2545	3981	6245	15494	20824	22546	Investigation
SRR11230951	United Kingdom		2	2020	36	13	379	2718	4223	6621	16015	21567	23380	Investigation
SRR11103213	United Kingdom		2	2020	19	57	391	3107	4876	7609	9748	20830	22553	Investigation
SRR11362267	United Kingdom		2	2020	36	45	210	3111	4882	12226	9754	21594	23408	Investigation
SRR11363633	United Kingdom		2	2020	36	45	210	3111	4882	12461	9754	22016	23861	Investigation
SRR11363590	United Kingdom		2	2020	34	454	26	401	7906	12463	16358	22018	23863	Investigation
SRR11363600	United Kingdom		2	2020	34	454	26	401	7906	12463	16495	22170	24032	Investigation
SRR11364974	United Kingdom		2	2020	34	2	26	21	6697	21	16445	22111	23959	Investigation
SRR11180434	United Kingdom		2	2020	19	533	1200	2189	3430	11784	16050	21614	23429	Investigation
SRR15334919	United Kingdom		2	2020	34	2	2465	21	3307	11853	15509	20845	22568	Investigation
SRR11231007	United Kingdom		2	2020	34	2	2465	21	3307	11853	15509	20845	22568	Investigation
SRR11362197	United Kingdom		2	2020	36	13	379	808	3819	12133	15921	21446	23252	Investigation
SRR11180405	United Kingdom		2	2020	19	533	1200	2189	3430	12149	15945	21478	23285	Investigation
SRR11215538	United Kingdom		2	2020	34	2	26	354	3416	12159	15960	21497	23304	Investigation
SRR11230952	United Kingdom		2	2020	34	2	26	46	4269	12167	15968	21506	23314	Investigation
