## Supplementary Table for "DODGE: Automated point source bacterial outbreak detection using cumulative long term genomic surveillance" (part 2 of 2)

### Sheet: 3 - UK dataset (continued)
Isolate	Country	Collection date	Collection month	Collection year	MGT1 ST	MGT2	MGT3	MGT4	MGT5	MGT6	MGT7	MGT8	MGT9	dataset	investigation cluster	published/public outbreak isolates	published outbreak
SRR11231033	United Kingdom		2	2020	19	2	2515	50	7729	12169	2474	21511	23319	Investigation
SRR11180443	United Kingdom		2	2020	19	1	350	381	7746	12191	15997	21546	23358	Investigation
SRR11215400	United Kingdom		2	2020	19	2	1162	4879	7756	12204	16010	21562	23375	Investigation
SRR11215382	United Kingdom		2	2020	34	2	1247	345	3866	12205	16011	21563	23376	Investigation
SRR11113563	United Kingdom		2	2020	34	2	26	21	3307	6356	16027	21581	23394	Investigation
SRR11362218	United Kingdom		2	2020	36	13	2524	4886	7770	12225	16036	21593	23407	Investigation
SRR11102137	United Kingdom		2	2020	34	2	26	21	7771	12227	16037	21595	23409	Investigation
SRR11362181	United Kingdom		2	2020	34	2	26	21	7771	12227	16037	21595	23409	Investigation
SRR11362233	United Kingdom		2	2020	34	2	26	21	7771	12227	16037	21595	23409	Investigation
SRR11231036	United Kingdom		2	2020	34	2	26	190	7257	12244	16059	21626	23443	Investigation
SRR11103211	United Kingdom		2	2020	19	5	2563	4960	3032	12453	16346	22000	23844	Investigation
SRR11363644	United Kingdom		2	2020	36	11	29	58	7907	12464	16359	22019	23864	Investigation
SRR11363630	United Kingdom		2	2020	34	2	26	4963	7908	12465	16360	22020	23865	Investigation
SRR11363658	United Kingdom		2	2020	34	2	26	4963	7908	12465	16360	22020	23865	Investigation
SRR11096937	United Kingdom		2	2020	19	2	144	225	7953	12545	16480	22154	24014	Investigation
SRR11096915	United Kingdom		2	2020	34	2	26	4988	7954	12546	16481	22155	24015	Investigation
SRR11142774	United Kingdom		2	2020	34	2	1247	345	7957	12552	16488	22163	24024	Investigation
SRR11363642	United Kingdom		2	2020	19	2	2579	4991	7959	12556	16493	22168	24030	Investigation
SRR12770156	United Kingdom		2	2020	19	2	2579	4991	7959	12556	16493	22168	24030	Investigation
SRR12770069	United Kingdom		2	2020	36	13	379	2605	16236	26991	35943	48203	52815	Investigation
SRR11142715	United Kingdom		2	2020	19	2	268	249	673	26979	35922	48089	52685	Investigation
SRR11364961	United Kingdom		2	2020	36	13	379	2605	16236	26991	35943	48120	52722	Investigation
SRR11147306	United Kingdom		2	2020	34	2	5380	10622	3307	29729	1197	53477	58585	Investigation
SRR11096905	United Kingdom		2	2020	323	2	11	4734	7518	11806	15451	20770	22487	Investigation	id MGT9 ST22487:1
SRR11410459	United Kingdom		2	2020	34	2	26	21	3663	12219	5526	21580	23393	Investigation	id MGT8 ST8892:1
SRR11180442	United Kingdom		2	2020	19	2	2017	2233	3507	9574	15944	21477	23284	Investigation	id MGT9 ST22592:1		predicted brazil nut outbreak
SRR11363609	United Kingdom		2	2020	19	2	2017	2233	3507	9574	15528	20869	22592	Investigation	id MGT9 ST22592:1		predicted brazil nut outbreak
SRR11230968	United Kingdom		2	2020	19	2	2017	2233	3507	9574	15528	20869	22592	Investigation	id MGT9 ST22592:1		predicted brazil nut outbreak
SRR11230971	United Kingdom		2	2020	19	2	2017	2233	3507	9574	15528	20869	22592	Investigation	id MGT9 ST22592:1		predicted brazil nut outbreak
SRR11096921	United Kingdom		2	2020	19	2	2017	2233	3507	9574	15528	20869	22592	Investigation	id MGT9 ST22592:1		predicted brazil nut outbreak
SRR11362133	United Kingdom		2	2020	19	2	2017	2233	3507	9574	15528	20869	22592	Investigation	id MGT9 ST22592:1		predicted brazil nut outbreak
SRR11231048	United Kingdom		2	2020	19	2	2017	2233	3507	9574	15528	20869	22592	Investigation	id MGT9 ST22592:1		predicted brazil nut outbreak
SRR11364975	United Kingdom		2	2020	19	2	2017	2233	3507	9574	15528	20869	22592	Investigation	id MGT9 ST22592:1		predicted brazil nut outbreak
SRR11103268	United Kingdom		2	2020	19	2	2017	2233	3507	12291	15528	21722	23549	Investigation	id MGT9 ST22592:1		predicted brazil nut outbreak
SRR11410131	United Kingdom		3	2020	34	2	26	4897	3398	7335	14719	21639	23457	Investigation
SRR11479126	United Kingdom		3	2020	34	2	26	21	3307	1136	7821	16660	23595	Investigation
SRR11425256	United Kingdom		3	2020	34	2	26	21	3307	12213	16023	21576	23389	Investigation
SRR11410457	United Kingdom		3	2020	34	2	26	21	3307	1136	16031	21585	23399	Investigation
SRR11451547	United Kingdom		3	2020	34	2	26	10621	3307	29861	39941	53866	59074	Investigation
SRR11410139	United Kingdom		3	2020	34	2	26	21	3307	12166	5406	10337	23313	Investigation
SRR11410175	United Kingdom		3	2020	34	2	18	21	4686	7312	9346	11415	23414	Investigation
SRR11410350	United Kingdom		3	2020	19	2	145	226	403	1012	16028	21582	23395	Investigation
SRR11363655	United Kingdom		3	2020	19	52	2	271	6371	697	6920	22113	23961	Investigation
SRR11410134	United Kingdom		3	2020	34	2	234	46	3307	12257	1107	21640	23458	Investigation
SRR11410465	United Kingdom		3	2020	19	9	2376	313	694	1107	14857	19929	21544	Investigation
SRR11410326	United Kingdom		3	2020	19	9	2376	313	694	1107	14857	19929	21544	Investigation
SRR11435825	United Kingdom		3	2020	19	9	2376	313	694	1107	14857	19929	21544	Investigation
SRR11410492	United Kingdom		3	2020	19	9	2376	313	694	1107	14857	21589	23403	Investigation
SRR11425090	United Kingdom		3	2020	19	9	2376	313	694	1107	14857	19929	21544	Investigation
SRR11364971	United Kingdom		3	2020	19	9	2376	313	694	1107	14857	22171	24033	Investigation
SRR11410466	United Kingdom		3	2020	19	9	201	313	694	1107	6823	10220	23396	Investigation
SRR11410106	United Kingdom		3	2020	19	9	201	313	694	1107	6823	10220	21574	Investigation
SRR15334811	United Kingdom		3	2020	36	11	29	58	2888	4441	16069	21638	23456	Investigation
SRR11410110	United Kingdom		3	2020	36	11	29	58	2888	4441	16069	21638	23456	Investigation
SRR11505145	United Kingdom		3	2020	36	11	29	58	2888	4441	16069	21638	23456	Investigation
SRR11410089	United Kingdom		3	2020	19	2	52	76	7775	1849	16040	21599	23413	Investigation
SRR11409998	United Kingdom		3	2020	19	2	52	76	7775	1849	16040	21599	23413	Investigation
SRR11410081	United Kingdom		3	2020	19	2	52	76	7775	1849	16040	21599	23413	Investigation
SRR11507284	United Kingdom		3	2020	19	2	54	10683	17926	29737	39914	53818	59012	Investigation
SRR12770317	United Kingdom		3	2020	19	2	54	10683	17926	29737	39914	53818	59012	Investigation
SRR11505489	United Kingdom		3	2020	19	2	54	10683	17926	29737	39914	53818	59012	Investigation
SRR11505294	United Kingdom		3	2020	19	2	54	10683	17926	29737	39914	53818	59012	Investigation
SRR11451512	United Kingdom		3	2020	19	3	399	663	1053	12334	6748	21794	23626	Investigation
SRR11410169	United Kingdom		3	2020	34	2	134	21	3337	864	15969	21509	23317	Investigation
SRR11410130	United Kingdom		3	2020	19	9	188	292	7776	5387	16041	21601	23416	Investigation
SRR11410340	United Kingdom		3	2020	19	1	1	2119	3537	7267	15587	20969	22703	Investigation
SRR11451517	United Kingdom		3	2020	34	2	225	345	7880	5603	9206	21896	23733	Investigation
SRR11410117	United Kingdom		3	2020	34	2	26	21	3333	559	7188	21603	23418	Investigation
SRR11483187	United Kingdom		3	2020	34	2	26	21	7835	559	7188	21767	23598	Investigation
SRR11483186	United Kingdom		3	2020	34	2	26	21	7835	559	7188	21767	23598	Investigation
SRR11575789	United Kingdom		3	2020	34	2	2531	49	7803	559	16094	21682	23505	Investigation
SRR11410503	United Kingdom		3	2020	568	5	244	2341	1222	5763	16030	21584	23398	Investigation
SRR11435793	United Kingdom		3	2020	19	2	54	2362	4574	12222	7366	21588	23402	Investigation
SRR11410342	United Kingdom		3	2020	19	2	54	2362	4574	12222	7366	21588	23402	Investigation
SRR11515480	United Kingdom		3	2020	36	13	37	53	61	5418	16154	21761	23590	Investigation
SRR11410158	United Kingdom		3	2020	34	2	1384	2545	3981	6245	15494	20824	22546	Investigation
SRR11362190	United Kingdom		3	2020	34	2	323	3721	7772	1205	8580	21596	23410	Investigation
SRR11514724	United Kingdom		3	2020	34	2	323	4912	3307	1205	16155	21762	23591	Investigation
SRR11479073	United Kingdom		3	2020	34	2	2542	354	3416	6819	16157	21764	23594	Investigation
SRR11451486	United Kingdom		3	2020	19	2	11	3003	7879	7377	16267	21895	23732	Investigation
SRR11410353	United Kingdom		3	2020	19	2	272	419	5055	9843	16029	21583	23397	Investigation
SRR11362213	United Kingdom		3	2020	34	2	26	4992	3401	7713	16496	22172	24034	Investigation
SRR11425104	United Kingdom		3	2020	19	2	2017	2233	3507	9574	15528	20869	23346	Investigation
SRR11451523	United Kingdom		3	2020	19	2	2017	2233	7878	9574	15528	21894	23731	Investigation
SRR11451529	United Kingdom		3	2020	19	2	2017	2233	3507	12400	16268	21897	23734	Investigation
SRR11364973	United Kingdom		3	2020	36	13	379	3088	7256	11362	14861	19933	21548	Investigation
SRR11483175	United Kingdom		3	2020	19	2	2440	27	115	11737	15367	20654	22348	Investigation
SRR11362177	United Kingdom		3	2020	36	13	1334	4761	7551	11855	15510	20846	22569	Investigation
SRR11425258	United Kingdom		3	2020	19	384	54	186	7740	1293	15986	21534	23343	Investigation
SRR11425084	United Kingdom		3	2020	19	2	2516	4872	7741	12184	15987	21535	23344	Investigation
SRR11425079	United Kingdom		3	2020	36	361	2520	3073	7762	12211	16021	21574	23387	Investigation
SRR11425097	United Kingdom		3	2020	19	59	230	4880	7763	12212	16022	21575	23388	Investigation
SRR11435812	United Kingdom		3	2020	313	2	303	4881	4344	12214	16024	21577	23390	Investigation
SRR11410356	United Kingdom		3	2020	34	2	26	21	3307	6356	16027	21581	23394	Investigation
SRR11410137	United Kingdom		3	2020	34	2	26	21	3307	6356	16027	21581	23394	Investigation
SRR11410337	United Kingdom		3	2020	313	2	303	4883	4344	12220	16032	21586	23400	Investigation
SRR11410464	United Kingdom		3	2020	34	2	2522	46	3307	12221	16033	21587	23401	Investigation
SRR11410491	United Kingdom		3	2020	19	2	2523	4884	7768	12223	16034	21590	23404	Investigation
SRR11362229	United Kingdom		3	2020	36	83	326	4887	7773	12228	16038	21597	23411	Investigation
SRR11410138	United Kingdom		3	2020	19	59	230	350	7774	12229	16039	21598	23412	Investigation
SRR11410115	United Kingdom		3	2020	34	2	26	46	3307	12231	16043	21604	23419	Investigation
SRR11410332	United Kingdom		3	2020	36	31	1243	4888	7777	12232	16044	21605	23420	Investigation
SRR11479061	United Kingdom		3	2020	36	31	1243	4888	7777	12232	16044	21605	23593	Investigation
SRR11435783	United Kingdom		3	2020	34	2	26	448	7786	1042	16061	21629	23447	Investigation
SRR11410462	United Kingdom		3	2020	19	551	299	381	7791	12254	16067	21635	23453	Investigation
SRR11410103	United Kingdom		3	2020	34	2	26	339	7792	12256	16068	21637	23455	Investigation
SRR11575804	United Kingdom		3	2020	34	2	26	46	7801	51	16092	21680	23503	Investigation
SRR11575822	United Kingdom		3	2020	36	31	471	4901	7802	12272	16093	21681	23504	Investigation
SRR11505144	United Kingdom		3	2020	34	2	225	345	3422	12303	16137	21744	23572	Investigation
SRR11479062	United Kingdom		3	2020	34	2	26	21	7834	12314	16156	21763	23592	Investigation
SRR11483178	United Kingdom		3	2020	19	2	11	27	115	12315	16159	21766	23597	Investigation
SRR11363627	United Kingdom		3	2020	34	2	999	1792	5585	12466	16361	22021	23866	Investigation
SRR11363624	United Kingdom		3	2020	36	13	2565	4964	7909	12467	16362	22022	23867	Investigation
SRR11410128	United Kingdom		3	2020	323	2	11	2151	906	5299	16042	21602	23417	Investigation	id MGT7 ST8331:1
SRR11425080	United Kingdom		3	2020	323	2	11	2151	906	5299	8331	19879	23345	Investigation	id MGT7 ST8331:1
SRR11410458	United Kingdom		3	2020	323	2	11	2151	906	5299	8331	19879	21489	Investigation	id MGT7 ST8331:1
SRR11410112	United Kingdom		3	2020	323	2	11	2151	906	5299	8331	19879	21489	Investigation	id MGT7 ST8331:1
SRR11575790	United Kingdom		3	2020	19	2	56	81	577	147	1043	8325	15366	Investigation	id MGT9 ST15366:1
SRR11575801	United Kingdom		3	2020	19	2	56	81	577	147	1043	8325	15366	Investigation	id MGT9 ST15366:1
SRR11425247	United Kingdom		3	2020	19	2	56	81	577	147	15460	20781	22498	Investigation	id MGT9 ST15366:1
SRR11410104	United Kingdom		3	2020	19	2	56	81	577	147	15460	20781	22498	Investigation	id MGT9 ST15366:1
SRR11363618	United Kingdom		3	2020	19	2	56	81	577	147	15460	20781	22498	Investigation	id MGT9 ST15366:1
SRR12770059	United Kingdom		3	2020	19	2	2017	2233	3507	9574	17230	23120	25083	Investigation	id MGT9 ST22592:1		predicted brazil nut outbreak
SRR11409992	United Kingdom		3	2020	19	2	2017	2233	3507	12230	15528	21600	23415	Investigation	id MGT9 ST22592:1		predicted brazil nut outbreak
SRR11451532	United Kingdom		3	2020	19	2	2017	2233	3507	9574	15528	20869	23627	Investigation	id MGT9 ST22592:1		predicted brazil nut outbreak
SRR11435802	United Kingdom		3	2020	19	2	2017	2233	3507	9574	15528	20869	23347	Investigation	id MGT9 ST22592:1	Brazil Nut outbreak	predicted brazil nut outbreak
SRR11483184	United Kingdom		3	2020	19	2	2017	2233	3507	9574	16158	21765	23596	Investigation	id MGT9 ST22592:1		predicted brazil nut outbreak
SRR11575788	United Kingdom		3	2020	19	2	2017	2233	3507	9574	15528	20869	22592	Investigation	id MGT9 ST22592:1		predicted brazil nut outbreak
SRR11507311	United Kingdom		3	2020	19	2	2017	2233	3507	9574	15528	20869	22592	Investigation	id MGT9 ST22592:1		predicted brazil nut outbreak
SRR11516100	United Kingdom		3	2020	19	2	2017	2233	3507	9574	15528	20869	22592	Investigation	id MGT9 ST22592:1		predicted brazil nut outbreak
SRR11451511	United Kingdom		3	2020	19	2	2017	2233	3507	9574	15528	20869	22592	Investigation	id MGT9 ST22592:1		predicted brazil nut outbreak
SRR11479096	United Kingdom		3	2020	19	2	2017	2233	3507	9574	15528	20869	22592	Investigation	id MGT9 ST22592:1		predicted brazil nut outbreak
SRR11483188	United Kingdom		3	2020	19	2	2017	2233	3507	9574	15528	20869	22592	Investigation	id MGT9 ST22592:1		predicted brazil nut outbreak
SRR11425257	United Kingdom		3	2020	19	2	2017	2233	3507	9574	15528	20869	22592	Investigation	id MGT9 ST22592:1		predicted brazil nut outbreak
SRR11451515	United Kingdom		3	2020	19	2	2017	2233	3507	9574	15528	20869	22592	Investigation	id MGT9 ST22592:1		predicted brazil nut outbreak
SRR11505142	United Kingdom		3	2020	19	2	2017	2233	3507	9574	15528	21721	23548	Investigation	id MGT9 ST22592:1		predicted brazil nut outbreak
SRR11607185	United Kingdom		4	2020	34	2	26	21	3307	1136	16121	21718	23544	Investigation
SRR11657207	United Kingdom		4	2020	34	2	2552	21	3307	21	16270	21899	23736	Investigation
SRR11791575	United Kingdom		4	2020	34	2	18	21	3307	21	16910	22706	24628	Investigation
SRR11741534	United Kingdom		4	2020	34	2	5389	10704	3307	7224	39999	54009	59250	Investigation
SRR11607195	United Kingdom		4	2020	19	2	2537	607	7814	12290	927	21715	23541	Investigation
SRR11676256	United Kingdom		4	2020	19	2	145	226	403	1012	16350	22004	23848	Investigation
SRR11676253	United Kingdom		4	2020	34	2	26	21	3599	12457	7321	22007	23852	Investigation
SRR11583938	United Kingdom		4	2020	19	9	36	442	1235	12275	16099	21687	23510	Investigation
SRR11575800	United Kingdom		4	2020	19	9	2376	313	694	1107	14857	19929	23502	Investigation
SRR11600422	United Kingdom		4	2020	19	9	2376	313	694	1107	14857	19929	21544	Investigation
SRR11583947	United Kingdom		4	2020	34	2	339	21	5281	1283	16100	21688	23511	Investigation
SRR15334741	United Kingdom		4	2020	34	2	26	21	3428	1333	15496	20826	23546	Investigation
SRR11607192	United Kingdom		4	2020	34	2	26	21	3428	1333	15496	20826	23546	Investigation
SRR12769991	United Kingdom		4	2020	34	2	26	21	3428	1333	15496	20826	22548	Investigation
SRR11607142	United Kingdom		4	2020	19	2	442	737	115	1773	7841	21714	23540	Investigation
SRR11646552	United Kingdom		4	2020	19	2	52	76	1226	12293	16040	21724	23551	Investigation
SRR11607184	United Kingdom		4	2020	19	2	54	10683	17926	29737	39914	53818	59012	Investigation
SRR11635649	United Kingdom		4	2020	36	13	492	1904	7816	5317	9189	21720	23547	Investigation
SRR11657212	United Kingdom		4	2020	19	2	23	392	602	5419	16269	21898	23735	Investigation
SRR11607150	United Kingdom		4	2020	34	2	18	21	3761	12292	16122	21719	23545	Investigation
SRR11563838	United Kingdom		4	2020	19	2	8	431	7911	6134	7770	22025	23870	Investigation
SRR11676257	United Kingdom		4	2020	34	2	26	4961	7900	12455	16348	22002	23846	Investigation
SRR11600418	United Kingdom		4	2020	34	2	26	21	3307	6356	16027	21581	23394	Investigation
SRR11550437	United Kingdom		4	2020		13	2530	786	7800	12271	16091	21679	23501	Investigation
SRR11575803	United Kingdom		4	2020	19	2	2532	4902	602	12273	16095	21683	23506	Investigation
SRR11583958	United Kingdom		4	2020	19	554	39	4903	7804	12274	16096	21684	23507	Investigation
SRR11583948	United Kingdom		4	2020	19	2	2533	27	7805	898	16097	21685	23508	Investigation
SRR11635657	United Kingdom		4	2020	34	2	234	46	7817	4079	16123	21723	23550	Investigation
SRR11657211	United Kingdom		4	2020		558	11	4943	7881	12401	16271	21901	23738	Investigation
SRR11772881	United Kingdom		4	2020	4301	5	233	4944	3998	12403	16273	21904	23741	Investigation
SRR11729706	United Kingdom		4	2020	36	13	986	801	6408	12446	16336	21987	23831	Investigation
SRR11563840	United Kingdom		4	2020	128	6	2564	4962	7904	12460	16355	22014	23859	Investigation
SRR11791546	United Kingdom		4	2020	34	2	26	5115	8187	12950	16911	22707	24629	Investigation
SRR11583945	United Kingdom		4	2020	19	2	1303	2380	3718	5858	16098	21686	23509	Investigation	id MGT8 ST9023:3
SRR11676255	United Kingdom		4	2020	19	2	2017	2233	3507	9574	16349	22003	23847	Investigation	id MGT9 ST22592:1		predicted brazil nut outbreak
SRR11657217	United Kingdom		4	2020	19	2	2553	2233	3507	9574	15528	21900	23737	Investigation	id MGT9 ST22592:1		predicted brazil nut outbreak
SRR11607145	United Kingdom		4	2020	19	2	2017	2233	3507	12289	15528	21713	23539	Investigation	id MGT9 ST22592:1		predicted brazil nut outbreak
SRR11607149	United Kingdom		4	2020	19	2	2017	2233	3507	12291	15528	21717	23543	Investigation	id MGT9 ST22592:1		predicted brazil nut outbreak
SRR12770179	United Kingdom		4	2020	19	2	2017	2233	3507	9574	15528	20869	22592	Investigation	id MGT9 ST22592:1		predicted brazil nut outbreak
SRR11607191	United Kingdom		4	2020	19	2	2017	2233	3507	9574	15528	20869	22592	Investigation	id MGT9 ST22592:1		predicted brazil nut outbreak
SRR11729711	United Kingdom		4	2020	19	2	2017	2233	3507	9574	15528	20869	22592	Investigation	id MGT9 ST22592:1		predicted brazil nut outbreak
SRR11583949	United Kingdom		4	2020	19	2	2017	2233	3507	9574	15528	20869	22592	Investigation	id MGT9 ST22592:1		predicted brazil nut outbreak
SRR11607154	United Kingdom		4	2020	19	2	2017	2233	3507	9574	15528	20869	22592	Investigation	id MGT9 ST22592:1		predicted brazil nut outbreak
SRR11600420	United Kingdom		4	2020	19	2	2017	2233	3507	9574	15528	20869	22592	Investigation	id MGT9 ST22592:1		predicted brazil nut outbreak
SRR11583944	United Kingdom		4	2020	19	2	2017	2233	3507	9574	15528	20869	22592	Investigation	id MGT9 ST22592:1		predicted brazil nut outbreak
SRR11583941	United Kingdom		4	2020	19	2	2017	2233	3507	9574	15528	20869	22592	Investigation	id MGT9 ST22592:1		predicted brazil nut outbreak
SRR11772701	United Kingdom		4	2020	19	2	2017	2233	3507	9574	15528	20869	22592	Investigation	id MGT9 ST22592:1		predicted brazil nut outbreak
SRR11583953	United Kingdom		4	2020	19	2	2017	2233	3507	9574	15528	20869	22592	Investigation	id MGT9 ST22592:1		predicted brazil nut outbreak
SRR11635653	United Kingdom		4	2020	19	2	2017	2233	3507	9574	15528	21721	23548	Investigation	id MGT9 ST22592:1		predicted brazil nut outbreak
SRR11772702	United Kingdom		4	2020	19	2	2017	2233	3507	12291	15528	21722	23549	Investigation	id MGT9 ST22592:1		predicted brazil nut outbreak
SRR11635652	United Kingdom		4	2020	19	2	2017	2233	3507	12291	15528	21722	23549	Investigation	id MGT9 ST22592:1		predicted brazil nut outbreak
SRR11676243	United Kingdom		4	2020	34	2	225	345	3555	5603	9206	21996	23840	Investigation	id MGT9 ST23840:1
SRR11927770	United Kingdom		5	2020	19	2	2	70	33	2	2	8594	18507	Investigation
SRR11903173	United Kingdom		5	2020	34	2	26	21	3398	7335	16959	22768	24693	Investigation
SRR11927758	United Kingdom		5	2020	34	2	2254	21	3307	787	8260	22005	23850	Investigation
SRR11827216	United Kingdom		5	2020	34	2	18	21	3307	12984	16953	22760	24684	Investigation
SRR11827240	United Kingdom		5	2020	34	2	18	5129	8205	787	16955	22762	24686	Investigation
SRR11827210	United Kingdom		5	2020	34	2	18	21	3307	12986	16956	22764	24688	Investigation
SRR11827226	United Kingdom		5	2020	19	9	2376	313	694	1107	14857	19929	21544	Investigation
SRR11791609	United Kingdom		5	2020	19	9	2376	313	694	1107	16948	22750	24674	Investigation
SRR11791571	United Kingdom		5	2020	19	2	1	482	769	1129	16917	22715	24637	Investigation
SRR11851448	United Kingdom		5	2020	19	57	215	4948	2982	4671	5903	21933	23771	Investigation
SRR11791603	United Kingdom		5	2020	19	3	399	663	1053	1575	1915	8254	17908	Investigation
SRR11791567	United Kingdom		5	2020	19	3	399	663	1053	1575	16946	22748	24672	Investigation
SRR11791606	United Kingdom		5	2020	19	3	399	663	1053	1575	16920	22718	24640	Investigation
SRR11791599	United Kingdom		5	2020	19	3	399	663	1053	1575	16916	22714	24636	Investigation
SRR11791540	United Kingdom		5	2020	19	3	399	663	1053	5314	16913	22711	24633	Investigation
SRR11791578	United Kingdom		5	2020	19	3	399	663	1053	1575	16945	22747	24671	Investigation
SRR11791608	United Kingdom		5	2020	19	3	399	663	1053	1575	16947	22749	24673	Investigation
SRR11791577	United Kingdom		5	2020	19	3	399	663	1053	12952	6748	22710	24632	Investigation
SRR11798601	United Kingdom		5	2020	19	3	399	663	1053	1575	16921	22720	24643	Investigation
SRR11791539	United Kingdom		5	2020	19	3	399	663	1053	12981	1915	22752	24676	Investigation
SRR11791574	United Kingdom		5	2020	19	3	399	663	1053	5314	16950	22754	24678	Investigation
SRR11827235	United Kingdom		5	2020	19	2	23	392	602	5419	16269	22763	24687	Investigation
SRR11808750	United Kingdom		5	2020	34	2	26	21	3333	5645	16284	21915	23752	Investigation
SRR12770247	United Kingdom		5	2020	34	2	26	21	3333	5645	16284	21915	23752	Investigation
SRR11791585	United Kingdom		5	2020	19	2	294	468	8188	12951	15386	22708	24630	Investigation
SRR11798763	United Kingdom		5	2020	19	48	1462	363	4225	12937	16889	22682	24604	Investigation
SRR11832545	United Kingdom		5	2020	36	13	1620	5130	4827	10406	16958	22767	24691	Investigation
SRR11827201	United Kingdom		5	2020	36	13	379	3088	7256	11362	14861	19933	21548	Investigation
SRR11827227	United Kingdom		5	2020	4301	5	233	4944	3998	12403	16273	21904	23741	Investigation
SRR11827192	United Kingdom		5	2020	4301	5	233	4944	3998	12403	16273	22765	24689	Investigation
SRR11851445	United Kingdom		5	2020	19	2	294	468	7892	12419	16301	21932	23770	Investigation
SRR11919959	United Kingdom		5	2020	19	2	294	468	7892	12419	16301	21932	23770	Investigation
SRR11903202	United Kingdom		5	2020	34	2	26	21	3307	12448	16338	21989	23833	Investigation
SRR11808749	United Kingdom		5	2020	19	554	39	4903	7912	12471	16368	22030	23875	Investigation
SRR11968839	United Kingdom		5	2020	34	2	2575	4981	7936	12518	16439	22105	23953	Investigation
SRR11968808	United Kingdom		5	2020	34	2	2575	4981	7936	12518	16439	22105	23953	Investigation
SRR11968794	United Kingdom		5	2020	19	48	1500	363	880	8993	16440	22106	23954	Investigation
SRR11791592	United Kingdom		5	2020	19	1	299	381	7494	12526	16915	22713	24635	Investigation
SRR11791558	United Kingdom		5	2020	19	2	260	3025	8046	12956	16580	22721	24644	Investigation
SRR11791604	United Kingdom		5	2020	19	2	260	5126	8046	12956	16580	22755	24679	Investigation
SRR11791562	United Kingdom		5	2020	19	2	260	5108	8176	12938	16890	22683	24605	Investigation
SRR11791572	United Kingdom		5	2020	19	2	27	5109	8177	12939	16891	22684	24606	Investigation
SRR11798765	United Kingdom		5	2020	34	2	2639	46	3307	5307	16912	22709	24631	Investigation
SRR11791580	United Kingdom		5	2020	34	583	26	447	3401	12953	16914	22712	24634	Investigation
SRR11791579	United Kingdom		5	2020	19	260	123	5116	8189	9750	16918	22716	24638	Investigation
SRR11791590	United Kingdom		5	2020	19	48	267	406	1137	12954	16919	22717	24639	Investigation
SRR11791565	United Kingdom		5	2020	128	6	200	1361	8202	12980	16949	22751	24675	Investigation
SRR11791581	United Kingdom		5	2020	128	6	2644	5127	8203	12982	16951	22757	24681	Investigation
SRR11791550	United Kingdom		5	2020	128	6	759	5128	528	12983	16952	22759	24683	Investigation
SRR11827242	United Kingdom		5	2020	19	2	1	225	5858	12985	16954	22761	24685	Investigation
SRR11832415	United Kingdom		5	2020	19	2	11	27	206	12987	16957	22766	24690	Investigation
SRR12770316	United Kingdom		5	2020	19	2	11	27	206	12987	16957	22766	24690	Investigation
SRR11903204	United Kingdom		5	2020	34	2	2645	5131	3319	12988	16960	22769	24694	Investigation
SRR11791561	United Kingdom		5	2020	19	2	1303	2380	8204	5858	7433	22758	24682	Investigation	id MGT8 ST9023:3
SRR11798600	United Kingdom		5	2020	19	3	399	663	1053	1575	6748	22753	24677	Investigation	id MGT8 ST8113:1
SRR11808746	United Kingdom		5	2020	19	3	399	663	1053	5264	1915	8085	17907	Investigation	id MGT9 ST17907:0
SRR11791591	United Kingdom		5	2020	19	3	399	663	1053	5314	1915	8920	18122	Investigation	id MGT9 ST18122:0
SRR11903175	United Kingdom		5	2020	36	108	475	798	7497	11834	15417	20816	22538	Investigation	id MGT7 ST15417:4
SRR11827229	United Kingdom		5	2020	36	108	475	798	7497	11834	15417	20816	22538	Investigation	id MGT7 ST15417:4
SRR11791555	United Kingdom		5	2020	19	9	188	292	3888	6112	7740	9382	21339	Investigation	id MGT8 ST9382:1
SRR11791594	United Kingdom		5	2020	19	2	2017	2233	3507	12955	15528	22719	24641	Investigation	id MGT9 ST22592:1		predicted brazil nut outbreak
SRR11927773	United Kingdom		5	2020	19	2	2017	2233	3507	9574	15528	20869	23849	Investigation	id MGT9 ST22592:1		predicted brazil nut outbreak
SRR11903182	United Kingdom		5	2020	19	2	2017	2233	3507	9574	15528	20869	24692	Investigation	id MGT9 ST22592:1		predicted brazil nut outbreak
SRR11836335	United Kingdom		5	2020	19	2	2017	2233	3507	9574	15528	20869	58596	Investigation	id MGT9 ST22592:1		predicted brazil nut outbreak
SRR11791570	United Kingdom		5	2020	19	2	2017	2233	3507	9574	15528	20869	22592	Investigation	id MGT9 ST22592:1		predicted brazil nut outbreak
SRR11919940	United Kingdom		5	2020	19	2	2017	2233	3507	9574	15528	20869	22592	Investigation	id MGT9 ST22592:1		predicted brazil nut outbreak
SRR11851447	United Kingdom		5	2020	19	2	2017	2233	3507	9574	15528	20869	22592	Investigation	id MGT9 ST22592:1		predicted brazil nut outbreak
SRR11791536	United Kingdom		5	2020	19	2	2017	2233	3507	9574	15528	20869	22592	Investigation	id MGT9 ST22592:1		predicted brazil nut outbreak
SRR11791588	United Kingdom		5	2020	19	2	2017	2233	3507	9574	15528	20869	22592	Investigation	id MGT9 ST22592:1		predicted brazil nut outbreak
SRR11832416	United Kingdom		5	2020	19	2	2017	2233	3507	9574	15528	20869	22592	Investigation	id MGT9 ST22592:1		predicted brazil nut outbreak
SRR11927760	United Kingdom		5	2020	19	2	2017	2233	3507	9574	15528	20869	22592	Investigation	id MGT9 ST22592:1		predicted brazil nut outbreak
SRR11827230	United Kingdom		5	2020	19	2	2017	2233	3507	9574	15528	20869	22592	Investigation	id MGT9 ST22592:1		predicted brazil nut outbreak
SRR11827234	United Kingdom		5	2020	19	2	2017	2233	3507	9574	15528	20869	22592	Investigation	id MGT9 ST22592:1		predicted brazil nut outbreak
SRR11791583	United Kingdom		5	2020	19	2	2643	2233	3507	9574	15528	22756	24680	Investigation	id MGT9 ST22592:1		predicted brazil nut outbreak
SRR11791586	United Kingdom		5	2020	19	2	2643	2233	3507	9574	15528	22756	24680	Investigation	id MGT9 ST22592:1		predicted brazil nut outbreak
SRR11791600	United Kingdom		5	2020	34	2	225	345	3555	5603	9206	21996	24642	Investigation	id MGT9 ST23840:1
SRR11798645	United Kingdom		5	2020	34	2	225	345	3555	5603	9206	21996	23840	Investigation	id MGT9 ST23840:1
SRR11955233	United Kingdom		5	2020	34	2	225	345	3555	5603	9206	21996	23840	Investigation	id MGT9 ST23840:1
SRR11927776	United Kingdom		5	2020	34	2	225	345	3555	5603	9206	21996	23840	Investigation	id MGT9 ST23840:1
SRR11927766	United Kingdom		5	2020	34	2	225	345	3555	5603	9206	21996	23840	Investigation	id MGT9 ST23840:1
SRR12091966	United Kingdom		6	2020	34	2	26	21	3307	1136	13868	18542	19998	Investigation
SRR12168714	United Kingdom		6	2020	34	2	18	21	8012	21	16538	22226	24116	Investigation
SRR12168704	United Kingdom		6	2020	19	2	145	226	403	618	803	13916	24115	Investigation
SRR12218952	United Kingdom		6	2020	19	2	145	226	403	5857	7431	22215	24104	Investigation
SRR12076586	United Kingdom		6	2020	19	2	145	226	403	6176	16524	22206	24094	Investigation
SRR12039181	United Kingdom		6	2020	34	2	26	21	3599	12457	7321	22007	23852	Investigation
SRR12076575	United Kingdom		6	2020	34	2	26	21	3333	559	16525	22207	24095	Investigation
SRR12039529	United Kingdom		6	2020	34	1046	4920	46	3307	26999	35956	48139	52742	Investigation
SRR12168694	United Kingdom		6	2020	19	3	248	380	632	11447	16537	22225	24114	Investigation
SRR12770227	United Kingdom		6	2020	19	2	23	392	3002	13195	1407	23121	25084	Investigation
SRR12146005	United Kingdom		6	2020	19	2	11	100	4303	202	16462	22135	23988	Investigation
SRR11999085	United Kingdom		6	2020	19	77	293	80	7938	5290	6753	22114	23962	Investigation
SRR12046750	United Kingdom		6	2020	19	77	293	9281	739	5290	34419	46069	50482	Investigation
SRR12060879	United Kingdom		6	2020	34	2	26	21	15519	559	1190	46071	50484	Investigation
SRR12128992	United Kingdom		6	2020	19	2	54	186	803	1182	16548	22241	24133	Investigation
SRR12200462	United Kingdom		6	2020	34	2	26	46	7333	12647	15045	22233	24125	Investigation
SRR12123576	United Kingdom		6	2020	19	2	11	27	1694	12653	16549	22242	24134	Investigation
SRR12200437	United Kingdom		6	2020	19	2	54	186	3000	5412	5938	8289	8735	Investigation
SRR12168702	United Kingdom		6	2020	19	3	399	663	1053	12645	1915	22228	24118	Investigation
SRR12076594	United Kingdom		6	2020	34	2	18	352	3489	5484	16835	22607	24524	Investigation
SRR12026088	United Kingdom		6	2020	34	2	1247	345	3586	852	9232	11281	17881	Investigation
SRR12200447	United Kingdom		6	2020	34	571	1247	345	3586	12649	9232	22236	24128	Investigation
SRR11999154	United Kingdom		6	2020	34	2	26	21	3333	12523	16447	22115	23963	Investigation
SRR12039301	United Kingdom		6	2020	34	2	134	21	4732	7402	34418	46068	50481	Investigation
SRR12026096	United Kingdom		6	2020	313	2	665	41	7356	7679	15083	22121	23970	Investigation
SRR12123556	United Kingdom		6	2020	19	2	2017	2233	3507	9574	16550	22243	24135	Investigation
SRR12129003	United Kingdom		6	2020	36	13	379	3088	7256	11362	14861	19933	21548	Investigation
SRR12168709	United Kingdom		6	2020	19	2	54	2194	7521	1176	15455	20775	24119	Investigation
SRR12026095	United Kingdom		6	2020	19	1	299	381	7494	12526	16452	22120	23969	Investigation
SRR11999089	United Kingdom		6	2020	19	1	299	381	7494	12526	16833	22605	24522	Investigation
SRR12144670	United Kingdom		6	2020	34	2	26	21	7946	12533	16463	22136	23989	Investigation
SRR12144671	United Kingdom		6	2020	34	2	2581	4993	7962	12562	16504	22180	24042	Investigation
SRR12177216	United Kingdom		6	2020		6	759	2140	3347	12575	16526	22209	24097	Investigation
SRR12168695	United Kingdom		6	2020	34	2	26	5026	8010	559	16535	22223	24112	Investigation
SRR12168690	United Kingdom		6	2020	36	13	2597	1237	8011	12643	16536	22224	24113	Investigation
SRR12168711	United Kingdom		6	2020	568	5	244	2341	8013	12644	16539	22227	24117	Investigation
SRR12200435	United Kingdom		6	2020	34	2	26	21	3503	910	16541	22231	24123	Investigation
SRR12200481	United Kingdom		6	2020	19	2	54	1687	2623	12648	16543	22235	24127	Investigation
SRR12200452	United Kingdom		6	2020	19	2	2598	2360	8016	12650	16544	22237	24129	Investigation
SRR12128996	United Kingdom		6	2020	19	57	215	5028	3515	12652	16547	22240	24132	Investigation
SRR12091972	United Kingdom		6	2020	19	57	2629	5097	8151	12891	16834	22606	24523	Investigation
SRR12770300	United Kingdom		6	2020	34	579	26	5098	8152	12892	16836	22608	24525	Investigation
SRR12076588	United Kingdom		6	2020	34	579	26	5098	8152	12892	16836	22608	24525	Investigation
SRR11999144	United Kingdom		6	2020	19	57	2633	5100	8161	12909	16856	22642	24563	Investigation
SRR12046909	United Kingdom		6	2020	34	2	2379	49	3548	60	19378	46070	50483	Investigation
SRR12200442	United Kingdom		6	2020	34	69	5382	190	3825	1707	39753	53492	58603	Investigation
SRR15366800	United Kingdom		6	2020	11	523	2395	4751	18277	30386	40654	54943		Investigation
SRR12200438	United Kingdom		6	2020	19	2	1303	2380	3718	5858	7433	9023	15468	Investigation	id MGT8 ST9023:3
SRR12177360	United Kingdom		6	2020		2	11	27	115	12577	16529	22212	24100	Investigation	id MGT9 ST24100:2
SRR12200480	United Kingdom		6	2020		2	11	27	115	12577	16529	22212	24100	Investigation	id MGT9 ST24100:2
SRR12076580	United Kingdom		6	2020		2	11	27	115	12577	16529	22212	24100	Investigation	id MGT9 ST24100:2
SRR12039169	United Kingdom		6	2020	36	108	475	798	7497	11834	15417	20816	22538	Investigation	id MGT7 ST15417:4
SRR12168708	United Kingdom		6	2020	19	2	294	468	3793	6294	7563	9642	24120	Investigation	id MGT7 ST7563:4
SRR12146008	United Kingdom		6	2020	19	2	2017	2233	3507	9574	15528	22134	23987	Investigation	id MGT9 ST22592:1		predicted brazil nut outbreak
SRR11999153	United Kingdom		6	2020	19	2	2017	2233	3507	9574	16857	22643	24564	Investigation	id MGT9 ST22592:1		predicted brazil nut outbreak
SRR12128998	United Kingdom		6	2020	19	2	2017	2233	3507	9574	15528	20869	22592	Investigation	id MGT9 ST22592:1		predicted brazil nut outbreak
SRR12146017	United Kingdom		6	2020	19	2	2017	2233	3507	9574	15528	20869	22592	Investigation	id MGT9 ST22592:1		predicted brazil nut outbreak
SRR12076574	United Kingdom		6	2020	19	2	2017	2233	3507	9574	15528	20869	22592	Investigation	id MGT9 ST22592:1		predicted brazil nut outbreak
SRR12168687	United Kingdom		6	2020	19	2	2017	2233	3507	9574	15528	20869	22592	Investigation	id MGT9 ST22592:1		predicted brazil nut outbreak
SRR11999088	United Kingdom		6	2020	19	2	2017	2233	3507	9574	15528	20869	22592	Investigation	id MGT9 ST22592:1		predicted brazil nut outbreak
SRR11999149	United Kingdom		6	2020	19	2	2017	2233	3507	9574	15528	20869	22592	Investigation	id MGT9 ST22592:1		predicted brazil nut outbreak
SRR12026110	United Kingdom		6	2020	19	2	2017	2233	3507	9574	15528	20869	22592	Investigation	id MGT9 ST22592:1		predicted brazil nut outbreak
SRR12168705	United Kingdom		6	2020	19	2	2017	2233	3507	9574	15528	20869	22592	Investigation	id MGT9 ST22592:1		predicted brazil nut outbreak
SRR12168717	United Kingdom		6	2020	19	2	2017	2233	3507	9574	15528	20869	22592	Investigation	id MGT9 ST22592:1		predicted brazil nut outbreak
SRR12146019	United Kingdom		6	2020	19	2	2017	2233	3507	9574	15528	20869	22592	Investigation	id MGT9 ST22592:1		predicted brazil nut outbreak
SRR12168700	United Kingdom		6	2020	19	2	2017	2233	3507	9574	15528	20869	22592	Investigation	id MGT9 ST22592:1		predicted brazil nut outbreak
SRR12251727	United Kingdom		7	2020	34	2	26	21	3307	12899	14956	22618	24536	Investigation
SRR12282317	United Kingdom		7	2020	34	2	18	386	8155	3065	16846	22624	24542	Investigation
SRR12416116	United Kingdom		7	2020	34	2	18	4591	3307	12912	16859	22646	24567	Investigation
SRR12440245	United Kingdom		7	2020		2	26	21	3834	570	2148	22809	24736	Investigation
SRR12323733	United Kingdom		7	2020	19	2	56	81	577	147	14906	22631	24551	Investigation
SRR12416151	United Kingdom		7	2020	19	2	56	81	577	12911	1043	22645	24566	Investigation
SRR12404027	United Kingdom		7	2020	19	2	145	226	403	618	803	13916	14758	Investigation
SRR12362732	United Kingdom		7	2020	19	2	145	226	403	618	803	13916	14758	Investigation
SRR12396152	United Kingdom		7	2020	19	2	145	226	403	618	803	13916	14758	Investigation
SRR12251276	United Kingdom		7	2020	19	2	145	226	403	618	803	13916	14758	Investigation
SRR12362765	United Kingdom		7	2020	19	2	145	226	403	12709	803	22277	24175	Investigation
SRR12323765	United Kingdom		7	2020	19	2	145	226	403	11433	16854	22638	24558	Investigation
SRR12396209	United Kingdom		7	2020	19	2	145	226	403	11433	14953	20053	21680	Investigation
SRR12404024	United Kingdom		7	2020	19	2	145	226	403	1012	803	22601	24515	Investigation
SRR12251286	United Kingdom		7	2020	19	2	145	226	403	854	1153	9955	24529	Investigation
SRR12323749	United Kingdom		7	2020	19	2	145	226	403	854	1153	9955	24561	Investigation
SRR12362738	United Kingdom		7	2020	19	2	145	2326	403	854	7274	8826	24176	Investigation
SRR12403937	United Kingdom		7	2020	19	2	145	226	6309	854	1076	17253	24517	Investigation
SRR12396149	United Kingdom		7	2020	19	2	145	2326	403	854	16828	22598	24512	Investigation
SRR12416152	United Kingdom		7	2020	19	2	145	2326	403	854	16828	22598	24512	Investigation
SRR12430836	United Kingdom		7	2020	19	2	145	226	403	854	1076	8413	24721	Investigation
SRR12323766	United Kingdom		7	2020	19	2	145	226	403	12908	9254	22641	24562	Investigation
SRR12430845	United Kingdom		7	2020	19	2	145	226	7186	2581	9254	22793	24719	Investigation
SRR12354832	United Kingdom		7	2020	19	2	145	226	403	2581	16574	22271	24166	Investigation
SRR12282365	United Kingdom		7	2020	19	2	145	226	403	5857	7431	22620	24538	Investigation
SRR12430839	United Kingdom		7	2020	19	2	2243	226	403	6176	16978	22792	24718	Investigation
SRR12282306	United Kingdom		7	2020	19	2	2243	226	403	6176	7818	18853	20348	Investigation
SRR12323757	United Kingdom		7	2020	19	3	248	380	632	11447	16852	22633	24553	Investigation
SRR12282321	United Kingdom		7	2020	19	2	11	100	4303	202	16462	22135	23988	Investigation
SRR12282347	United Kingdom		7	2020	19	2	145	409	802	1181	1209	22621	24539	Investigation
SRR12323760	United Kingdom		7	2020	19	2	145	409	802	1181	1209	22621	24539	Investigation
SRR12251289	United Kingdom		7	2020	19	2	145	409	403	11559	15121	20267	21909	Investigation
SRR12323728	United Kingdom		7	2020	19	2	145	409	802	12906	1209	22639	24559	Investigation
SRR12251277	United Kingdom		7	2020	19	2	145	409	802	11067	14476	22610	24527	Investigation
SRR12354806	United Kingdom		7	2020	19	2	145	5042	802	12703	16572	22268	24163	Investigation
SRR12323759	United Kingdom		7	2020	34	2	26	46	7333	12647	15045	22630	24550	Investigation
SRR12282333	United Kingdom		7	2020	34	2	26	46	7333	12647	15045	22233	24125	Investigation
SRR12282329	United Kingdom		7	2020	34	2	26	46	7333	12647	15045	22233	24125	Investigation
SRR12323738	United Kingdom		7	2020	34	2	26	46	7333	1207	15045	22636	24556	Investigation
SRR12362754	United Kingdom		7	2020	34	2	339	21	5281	1283	16579	22276	24173	Investigation
SRR12362745	United Kingdom		7	2020	34	2	339	21	5281	1283	16579	22276	24173	Investigation
SRR12323743	United Kingdom		7	2020	19	2	11	27	8158	1721	16850	22629	24548	Investigation
SRR12251725	United Kingdom		7	2020	19	2	694	1287	1930	3102	16837	22609	24526	Investigation
SRR12416130	United Kingdom		7	2020	19	2	11	27	8162	12910	16858	22644	24565	Investigation
SRR12218953	United Kingdom		7	2020	34	2	1170	448	3335	5262	6723	8083	24101	Investigation
SRR12770040	United Kingdom		7	2020	34	2	1170	448	3335	5262	6723	8083	24101	Investigation
SRR12416126	United Kingdom		7	2020	19	3	399	663	1053	12913	1915	22647	24568	Investigation
SRR12282315	United Kingdom		7	2020	19	3	399	663	1053	1575	16843	22619	24537	Investigation
SRR12298344	United Kingdom		7	2020	19	3	399	663	1053	1575	16843	22619	24537	Investigation
SRR12770150	United Kingdom		7	2020	19	3	399	663	1053	1575	16843	22619	24537	Investigation
SRR12313472	United Kingdom		7	2020	19	3	399	663	1053	1575	16843	22619	24537	Investigation
SRR12200445	United Kingdom		7	2020	19	3	399	663	1053	5264	1915	22234	24126	Investigation
SRR12323770	United Kingdom		7	2020	19	3	399	663	1053	1575	6748	8113	24547	Investigation
SRR12251721	United Kingdom		7	2020	34	2	18	2169	3400	12893	16838	22611	24528	Investigation
SRR12354801	United Kingdom		7	2020	19	9	188	5043	653	5387	6993	22269	24164	Investigation
SRR12323758	United Kingdom		7	2020	34	2	26	1736	3490	7206	6984	11211	24549	Investigation
SRR12416123	United Kingdom		7	2020	34	2	26	2231	3780	559	16860	22648	24569	Investigation
SRR12251278	United Kingdom		7	2020	34	571	1247	345	3586	12649	9232	22236	24128	Investigation
SRR12416149	United Kingdom		7	2020	34	571	1247	345	3586	12649	9232	22236	24128	Investigation
SRR12362726	United Kingdom		7	2020	19	9	201	313	694	6190	7838	9505	24174	Investigation
SRR12430846	United Kingdom		7	2020	34	2	26	190	3956	13007	16980	22795	24722	Investigation
SRR12396151	United Kingdom		7	2020	19	2	11	27	5084	137	10158	22597	24511	Investigation
SRR12396142	United Kingdom		7	2020	19	2	11	27	5084	137	10158	22597	24511	Investigation
SRR12218929	United Kingdom		7	2020	19	2	2017	2233	3507	9574	15528	22216	24105	Investigation
SRR12218951	United Kingdom		7	2020	19	2	2017	2233	7978	9574	15528	22217	24106	Investigation
SRR12282312	United Kingdom		7	2020	34	2	26	46	3307	12900	16844	22622	24540	Investigation
SRR12416156	United Kingdom		7	2020	34	2	26	46	3307	12900	16844	22622	24540	Investigation
SRR12430849	United Kingdom		7	2020	36	13	139	4633	8216	13006	16979	22794	24720	Investigation
SRR12354807	United Kingdom		7	2020	36	13	379	4720	6338	12704	16573	22270	24165	Investigation
SRR12218941	United Kingdom		7	2020	19	5	1054	2213	2929	12588	15442	22218	24107	Investigation
SRR12282367	United Kingdom		7	2020	19	2	54	2194	7521	1176	15455	22627	24545	Investigation
SRR12430837	United Kingdom		7	2020	34	2	26	21	7946	13005	16463	22791	24716	Investigation
SRR12218931	United Kingdom		7	2020	34	2	1247	345	3866	852	16530	22213	24102	Investigation
SRR12218942	United Kingdom		7	2020	36	13	472	786	1598	12578	16531	22214	24103	Investigation
SRR12403924	United Kingdom		7	2020	19	2	54	1687	2623	12648	16543	22235	24127	Investigation
SRR12200476	United Kingdom		7	2020	19	2	2599	5027	8017	12651	16546	22239	24131	Investigation
SRR12362742	United Kingdom		7	2020	19	2	260	3025	8046	12710	16580	22278	24177	Investigation
SRR12430833	United Kingdom		7	2020	19	2	11	27	8148	12887	16830	22600	24717	Investigation
SRR12404014	United Kingdom		7	2020	19	2	11	27	8148	12887	16830	22600	24514	Investigation
SRR12251292	United Kingdom		7	2020	36	13	474	792	8153	1872	16839	22612	24530	Investigation
SRR12251288	United Kingdom		7	2020	313	277	2630	5099	8154	12894	16840	22613	24531	Investigation
SRR12251283	United Kingdom		7	2020	19	2	54	186	849	12897	16841	22616	24534	Investigation
SRR12282327	United Kingdom		7	2020	19	2	54	186	849	12897	16841	22616	24534	Investigation
SRR12251281	United Kingdom		7	2020	36	13	379	1111	1269	12898	16842	22617	24535	Investigation
SRR12282360	United Kingdom		7	2020	34	2	18	21	8156	12901	16847	22625	24543	Investigation
SRR12282409	United Kingdom		7	2020	19	57	391	331	6435	12902	16848	22626	24544	Investigation
SRR12298349	United Kingdom		7	2020	34	2	26	4345	8157	12903	16849	22628	24546	Investigation
SRR12323753	United Kingdom		7	2020	34	2	26	21	3341	12904	16851	22632	24552	Investigation
SRR12323730	United Kingdom		7	2020	34	2	26	21	8159	852	9058	22635	24555	Investigation
SRR12416119	United Kingdom		7	2020	34	2	26	21	8159	852	9058	22635	24555	Investigation
SRR12323739	United Kingdom		7	2020	34	2	344	46	3307	12905	16853	22637	24557	Investigation
SRR12323762	United Kingdom		7	2020	19	16	2632	1732	8160	12907	16855	22640	24560	Investigation
SRR12416154	United Kingdom		7	2020	313	2	278	41	700	12914	16861	22649	24570	Investigation
SRR12430853	United Kingdom		7	2020	36	108	2649	5138	8215	13004	16977	22790	24715	Investigation
SRR12430855	United Kingdom		7	2020	19	2	2650	5139	8217	13008	16981	22796	24723	Investigation
SRR12404028	United Kingdom		7	2020	19	2	56	81	577	147	1043	8325	24516	Investigation	id MGT8 ST8325:1
SRR12416128	United Kingdom		7	2020	19	2	56	81	577	147	1043	8325	24516	Investigation	id MGT8 ST8325:1
SRR12218927	United Kingdom		7	2020		2	11	27	115	12577	16529	22212	24100	Investigation	id MGT9 ST24100:2
SRR12323747	United Kingdom		7	2020		2	11	27	115	12577	16529	22212	24100	Investigation	id MGT9 ST24100:2
SRR12251723	United Kingdom		7	2020		2	2631	27	115	12895	16529	22614	24532	Investigation	id MGT9 ST24100:2
SRR12251279	United Kingdom		7	2020		2	2631	27	115	12895	16529	22614	24532	Investigation	id MGT9 ST24100:2
SRR12200467	United Kingdom		7	2020	19	2	2017	2233	3507	9574	16545	22238	24130	Investigation	id MGT9 ST22592:1		predicted brazil nut outbreak
SRR12354810	United Kingdom		7	2020	19	2	2017	2233	3507	9574	15528	20869	24167	Investigation	id MGT9 ST22592:1		predicted brazil nut outbreak
SRR12430834	United Kingdom		7	2020	19	2	2017	2233	3507	9574	15528	20869	22592	Investigation	id MGT9 ST22592:1		predicted brazil nut outbreak
SRR12396148	United Kingdom		7	2020	19	2	2017	2233	3507	9574	15528	20869	22592	Investigation	id MGT9 ST22592:1		predicted brazil nut outbreak
SRR12362735	United Kingdom		7	2020	19	2	2017	2233	3507	9574	15528	20869	22592	Investigation	id MGT9 ST22592:1		predicted brazil nut outbreak
SRR12323744	United Kingdom		7	2020	19	2	2017	2233	3507	9574	15528	20869	22592	Investigation	id MGT9 ST22592:1		predicted brazil nut outbreak
SRR12251275	United Kingdom		7	2020	19	2	2017	2233	3507	9574	15528	20869	22592	Investigation	id MGT9 ST22592:1		predicted brazil nut outbreak
SRR12251287	United Kingdom		7	2020	34	2	225	345	3555	12896	9206	22615	24533	Investigation	id MGT9 ST23840:1
SRR12282405	United Kingdom		7	2020	34	2	225	345	3555	5603	9206	21996	23840	Investigation	id MGT9 ST23840:1
SRR12282332	United Kingdom		7	2020	34	2	225	345	3555	855	16845	22623	24541	Investigation	id MGT8 ST10228:4
SRR12574383	United Kingdom		8	2020	34	2	26	21	3307	5528	17050	22891	24828	Investigation
SRR12594912	United Kingdom		8	2020	34	2	26	21	3307	12899	14956	22618	24832	Investigation
SRR12486556	United Kingdom		8	2020	34	2	18	21	8234	13037	17017	22840	24769	Investigation
SRR12495618	United Kingdom		8	2020	34	2	26	46	3307	1050	17021	22847	24777	Investigation
SRR12610930	United Kingdom		8	2020	34	309	26	21	8252	1184	17060	22903	24842	Investigation
SRR12495644	United Kingdom		8	2020	19	2	56	81	577	147	17026	22855	24787	Investigation
SRR12486551	United Kingdom		8	2020	34	2	26	354	3416	13038	17018	22841	24770	Investigation
SRR12515698	United Kingdom		8	2020	19	2	145	226	403	618	803	13916	14758	Investigation
SRR12470500	United Kingdom		8	2020	19	2	145	226	17960	1012	1260	54011	59253	Investigation
SRR12626306	United Kingdom		8	2020	19	2	145	226	403	1012	1260	54012	59254	Investigation
SRR12515700	United Kingdom		8	2020	19	2	145	226	403	1012	1260	54053	59311	Investigation
SRR12610945	United Kingdom		8	2020	19	2	145	226	17948	1012	1260	53949	59312	Investigation
SRR12610950	United Kingdom		8	2020	19	2	145	226	403	1012	12491	22905	24845	Investigation
SRR12610926	United Kingdom		8	2020	19	2	145	226	403	1012	12491	22905	24845	Investigation
SRR12515717	United Kingdom		8	2020	19	2	145	226	8239	11350	1153	22861	24794	Investigation
SRR12626286	United Kingdom		8	2020	19	2	145	226	403	854	1153	9955	24855	Investigation
SRR12610918	United Kingdom		8	2020	19	2	145	226	403	854	1153	9955	24855	Investigation
SRR12610927	United Kingdom		8	2020	19	2	145	226	403	11350	1153	19916	24853	Investigation
SRR12574415	United Kingdom		8	2020	19	2	145	226	403	854	7590	9208	24829	Investigation
SRR12495619	United Kingdom		8	2020	19	2	145	2326	403	854	7274	22851	24783	Investigation
SRR12574326	United Kingdom		8	2020	19	2	145	2739	403	1019	8483	10315	24780	Investigation
SRR12515688	United Kingdom		8	2020	19	2	145	2739	403	1019	8483	10315	24780	Investigation
SRR12486555	United Kingdom		8	2020	19	2	145	226	3933	854	1153	22839	24768	Investigation
SRR12610938	United Kingdom		8	2020	19	2	145	226	403	854	1153	9955	24847	Investigation
SRR12610931	United Kingdom		8	2020	19	2	145	226	403	869	17063	22907	24848	Investigation
SRR12495632	United Kingdom		8	2020	19	2	145	226	7008	2581	9254	19259	20796	Investigation
SRR12610942	United Kingdom		8	2020	19	2	145	226	403	5857	17068	22913	24857	Investigation
SRR12515712	United Kingdom		8	2020	19	2	1477	226	403	1019	1076	10880	11499	Investigation
SRR12610921	United Kingdom		8	2020	19	2	1477	226	403	1019	1076	10880	24843	Investigation
SRR12455298	United Kingdom		8	2020	19	2	145	226	6309	13028	17006	22823	24751	Investigation
SRR12515721	United Kingdom		8	2020	19	2	145	226	403	869	4129	22862	24795	Investigation
SRR12455311	United Kingdom		8	2020	34	2	26	21	3599	13032	7321	22830	24758	Investigation
SRR12770166	United Kingdom		8	2020	34	2	26	21	3599	13032	7321	22830	24758	Investigation
SRR12455314	United Kingdom		8	2020	34	2	26	21	3341	12782	17009	22827	24755	Investigation
SRR12515713	United Kingdom		8	2020	34	2	26	21	3991	559	7920	22860	24793	Investigation
SRR12495622	United Kingdom		8	2020	19	3	248	380	632	11447	15379	20670	22367	Investigation
SRR12626268	United Kingdom		8	2020	19	2	11	100	4303	202	16462	22135	23988	Investigation
SRR12626265	United Kingdom		8	2020	19	2	11	100	4303	202	8572	16661	17790	Investigation
SRR12541498	United Kingdom		8	2020	19	2	145	409	802	1181	1209	22621	24811	Investigation
SRR12574375	United Kingdom		8	2020	19	2	145	409	802	1181	15418	20731	22441	Investigation
SRR12770126	United Kingdom		8	2020	19	9	2376	313	694	1107	14857	22171	25110	Investigation
SRR12583547	United Kingdom		8	2020	19	9	2376	313	694	1107	14857	22171	24033	Investigation
SRR12645968	United Kingdom		8	2020	19	2	226	487	780	1150	3784	14948	15896	Investigation
SRR12610934	United Kingdom		8	2020	19	2	54	186	803	1182	1465	11288	11939	Investigation
SRR12450370	United Kingdom		8	2020	34	2	26	46	7333	12647	15045	22233	24125	Investigation
SRR12574357	United Kingdom		8	2020	19	2	145	522	829	10321	1511	17980	24823	Investigation
SRR12541496	United Kingdom		8	2020	19	2	145	3057	829	1217	9601	22874	24808	Investigation
SRR12626284	United Kingdom		8	2020	19	2	145	3057	829	1217	14882	19957	24867	Investigation
SRR12626269	United Kingdom		8	2020	34	2	134	2479	3337	13094	17092	22948	24897	Investigation
SRR12594897	United Kingdom		8	2020	34	2	2655	21	3428	13063	17054	22895	24834	Investigation
SRR12495633	United Kingdom		8	2020	19	2	145	186	1268	10420	17024	22853	24785	Investigation
SRR12628605	United Kingdom		8	2020	19	2	11	27	1953	3007	17073	22921	24868	Investigation
SRR12610953	United Kingdom		8	2020	19	2	145	1836	403	4448	17061	22904	24844	Investigation
SRR12495638	United Kingdom		8	2020	19	2	54	186	3000	6153	5938	16657	24782	Investigation
SRR12450360	United Kingdom		8	2020	19	260	123	2132	3336	13022	16999	22816	24744	Investigation
SRR12574338	United Kingdom		8	2020	19	3	399	663	7381	1575	15151	20303	24827	Investigation
SRR12574364	United Kingdom		8	2020	19	3	399	663	7381	1575	15151	22884	24819	Investigation
SRR12610929	United Kingdom		8	2020	19	9	188	292	7776	5387	17064	22908	24849	Investigation
SRR12515724	United Kingdom		8	2020	19	9	188	292	7776	5387	16041	22848	24778	Investigation
SRR12450353	United Kingdom		8	2020	34	2	26	5145	8225	13020	16997	22813	24741	Investigation
SRR12574359	United Kingdom		8	2020	34	2	225	345	3555	5603	9206	11222	25455	Investigation
SRR12515709	United Kingdom		8	2020	34	571	1247	345	3586	12649	9232	22236	24128	Investigation
SRR12450386	United Kingdom		8	2020	34	2	26	21	3333	559	16994	22810	24737	Investigation
SRR12626267	United Kingdom		8	2020	19	16	53	80	3631	13092	17091	22946	24894	Investigation
SRR12626295	United Kingdom		8	2020	19	5	1061	2515	3940	11085	17075	22924	24872	Investigation
SRR12598955	United Kingdom		8	2020	36	13	37	5159	61	62	17057	22898	24837	Investigation
SRR12541484	United Kingdom		8	2020	34	2	26	2951	4630	13054	9236	22876	24810	Investigation
SRR12515704	United Kingdom		8	2020	313	2	665	41	8238	7679	11376	22857	24789	Investigation
SRR12770286	United Kingdom		8	2020	313	2	665	41	8238	7679	11376	22857	24789	Investigation
SRR12470503	United Kingdom		8	2020	34	2	2157	4176	6549	10292	17012	22832	24760	Investigation
SRR12541503	United Kingdom		8	2020	34	2	26	46	3307	12900	16844	22622	24540	Investigation
SRR12515722	United Kingdom		8	2020	34	2	26	46	3307	12900	16844	22622	24540	Investigation
SRR12450356	United Kingdom		8	2020	34	2	26	46	3307	12900	16844	22622	24540	Investigation
SRR12450387	United Kingdom		8	2020	36	13	139	4633	3007	13006	16979	22815	24743	Investigation
SRR12450367	United Kingdom		8	2020	36	13	139	4633	3007	13006	16996	22812	24740	Investigation
SRR12626273	United Kingdom		8	2020	19	2	2533	27	7805	13093	16097	22947	24895	Investigation
SRR12541501	United Kingdom		8	2020	34	2	26	21	7946	13005	17039	22877	24812	Investigation
SRR12574373	United Kingdom		8	2020	19	2	54	1687	2623	13057	17046	22887	24822	Investigation
SRR12492646	United Kingdom		8	2020	19	2	11	27	8148	12887	16830	22600	24514	Investigation
SRR12515691	United Kingdom		8	2020	19	2	54	186	849	12897	16841	22616	24534	Investigation
SRR12450364	United Kingdom		8	2020	313	2	1677	2379	8224	13019	16995	22811	24739	Investigation
SRR12450374	United Kingdom		8	2020	19	57	215	5146	8226	13021	16998	22814	24742	Investigation
SRR12457677	United Kingdom		8	2020	19	2	123	5148	8228	13029	17007	22824	24752	Investigation
SRR12455316	United Kingdom		8	2020	36	13	472	5149	8230	13030	17010	22828	24756	Investigation
SRR12455293	United Kingdom		8	2020	19	2	23	5150	8231	13031	17011	22829	24757	Investigation
SRR12470498	United Kingdom		8	2020	36	108	475	5151	8232	13033	17013	22833	24762	Investigation
SRR12495647	United Kingdom		8	2020	34	485	26	21	8236	13041	1639	22846	24776	Investigation
SRR12515719	United Kingdom		8	2020	34	2	2651	5152	4208	13042	17022	22849	24779	Investigation
SRR12495631	United Kingdom		8	2020	19	57	215	331	560	13045	17025	22854	24786	Investigation
SRR12495625	United Kingdom		8	2020	34	2	339	21	8237	13046	17027	22856	24788	Investigation
SRR12515695	United Kingdom		8	2020	34	2	339	21	8237	13046	17027	22856	24791	Investigation
SRR12515718	United Kingdom		8	2020	19	4	167	3803	372	13047	17028	22859	24792	Investigation
SRR12515689	United Kingdom		8	2020	34	2	2652	21	8240	13048	17029	22863	24796	Investigation
SRR12541500	United Kingdom		8	2020	36	13	986	5156	8244	4339	17038	22875	24809	Investigation
SRR12574340	United Kingdom		8	2020	19	260	123	5157	3336	9750	17044	22885	24820	Investigation
SRR12574380	United Kingdom		8	2020	36	13	139	1938	8246	13056	17045	22886	24821	Investigation
SRR12574361	United Kingdom		8	2020	19	586	215	331	8247	13058	17047	22888	24824	Investigation
SRR12574343	United Kingdom		8	2020	19	1	2654	570	8248	13060	17051	22892	24830	Investigation
SRR12610928	United Kingdom		8	2020	34	2	1063	5158	8249	13061	17052	22893	24831	Investigation
SRR12574339	United Kingdom		8	2020	34	2	1063	5158	8249	13061	17052	22893	24831	Investigation
SRR12594909	United Kingdom		8	2020	36	45	210	1909	8250	13062	17053	22894	24833	Investigation
SRR12610922	United Kingdom		8	2020	19	2	260	5162	8253	13068	17062	22906	24846	Investigation
SRR12610951	United Kingdom		8	2020	19	2	11	412	8255	13070	17066	22910	24851	Investigation
SRR12610954	United Kingdom		8	2020	34	2	18	21	3307	13071	17067	22912	24854	Investigation
SRR12628604	United Kingdom		8	2020	19	1	299	381	7494	5370	17070	22915	24859	Investigation
SRR12626297	United Kingdom		8	2020	34	223	439	21	8258	13072	17071	22916	24861	Investigation
SRR12610943	United Kingdom		8	2020	19	2	1193	2179	8256	13069	17065	22911	24852	Investigation	id MGT8 ST22909:1
SRR12626296	United Kingdom		8	2020	19	2	1193	2179	8254	13069	17065	22909	24869	Investigation	id MGT8 ST22909:1
SRR12610955	United Kingdom		8	2020	19	2	1193	2179	8254	13069	17065	22909	24850	Investigation	id MGT8 ST22909:1
SRR12610949	United Kingdom		8	2020	19	2	1193	2179	8254	13069	17065	22909	24850	Investigation	id MGT8 ST22909:1
SRR12626279	United Kingdom		8	2020	19	2	56	81	577	147	1043	8325	24896	Investigation	id MGT8 ST8325:1
SRR12495627	United Kingdom		8	2020	19	2	56	81	577	13044	1043	22852	24784	Investigation	id MGT8 ST8325:1
SRR12541504	United Kingdom		8	2020	19	2	56	81	577	147	1043	8325	24516	Investigation	id MGT8 ST8325:1
SRR12541485	United Kingdom		8	2020	19	2	56	81	577	147	1043	8325	24516	Investigation	id MGT8 ST8325:1
SRR12626322	United Kingdom		8	2020	19	2	56	81	577	147	1043	8325	24860	Investigation	id MGT9 ST15366:1
SRR12626320	United Kingdom		8	2020	19	2	56	81	577	147	15460	20781	22498	Investigation	id MGT9 ST15366:1
SRR12486554	United Kingdom		8	2020	19	3	399	663	1053	1575	6748	8113	15636	Investigation	id MGT8 ST8113:1
SRR12495645	United Kingdom		8	2020	19	3	399	663	1053	5264	1915	8085	17907	Investigation	id MGT9 ST17907:0
SRR12626278	United Kingdom		8	2020	19	3	399	663	1053	5264	1915	8085	17907	Investigation	id MGT9 ST17907:0
SRR12574337	United Kingdom		8	2020	19	3	399	663	1053	5264	1915	8085	17907	Investigation	id MGT9 ST17907:0
SRR12610937	United Kingdom		8	2020	19	2	2017	2233	3507	9574	17059	22902	24841	Investigation	id MGT9 ST22592:1		predicted brazil nut outbreak
SRR12626271	United Kingdom		8	2020	19	2	2017	2233	3507	13075	15528	22919	24864	Investigation	id MGT9 ST22592:1		predicted brazil nut outbreak
SRR12458824	United Kingdom		8	2020	19	2	2017	2233	3507	9574	15528	20869	24761	Investigation	id MGT9 ST22592:1		predicted brazil nut outbreak
SRR12450384	United Kingdom		8	2020	19	2	2017	2233	3507	9574	15528	20869	24738	Investigation	id MGT9 ST22592:1		predicted brazil nut outbreak
SRR12458820	United Kingdom		8	2020	19	2	2017	2233	3507	12291	15528	22831	24759	Investigation	id MGT9 ST22592:1		predicted brazil nut outbreak
SRR12458825	United Kingdom		8	2020	19	2	2017	2233	3507	9574	15528	20869	22592	Investigation	id MGT9 ST22592:1		predicted brazil nut outbreak
SRR12626293	United Kingdom		8	2020	19	2	2017	2233	3507	9574	15528	20869	22592	Investigation	id MGT9 ST22592:1		predicted brazil nut outbreak
SRR12458821	United Kingdom		8	2020	19	2	2017	2233	3507	9574	15528	20869	22592	Investigation	id MGT9 ST22592:1		predicted brazil nut outbreak
SRR12458822	United Kingdom		8	2020	19	2	2017	2233	3507	9574	15528	20869	22592	Investigation	id MGT9 ST22592:1		predicted brazil nut outbreak
SRR12770082	United Kingdom		9	2020	34	2	26	21	3307	5528	17050	23136	25111	Investigation
SRR12768441	United Kingdom		9	2020	34	2	26	21	3307	13191	17225	23115	25076	Investigation
SRR12645941	United Kingdom		9	2020	34	2	943	1690	3307	4088	17079	22929	24877	Investigation
SRR12743435	United Kingdom		9	2020	34	2	943	1690	3307	4088	17149	23023	24977	Investigation
SRR12765745	United Kingdom		9	2020	34	2	2639	5202	3307	13188	6769	23108	25069	Investigation
SRR12775703	United Kingdom		9	2020	34	2	18	21	3307	13212	17248	23143	25118	Investigation
SRR12694550	United Kingdom		9	2020	19	2	145	226	403	1012	803	22992	24942	Investigation
SRR12655799	United Kingdom		9	2020	19	2	145	226	403	1012	1260	53920	59137	Investigation
SRR12768425	United Kingdom		9	2020	19	2	145	226	403	1012	1260	53920	59137	Investigation
SRR12770180	United Kingdom		9	2020	19	2	145	226	403	1012	1260	53920	59191	Investigation
SRR12733111	United Kingdom		9	2020	19	2	145	5183	403	1012	16350	23015	24969	Investigation
SRR12676774	United Kingdom		9	2020	19	2	145	2326	403	854	7274	8826	24176	Investigation
SRR12645959	United Kingdom		9	2020	19	2	145	2739	403	1019	8483	10315	24780	Investigation
SRR12655770	United Kingdom		9	2020	19	2	145	226	3933	854	14860	22954	24904	Investigation
SRR12775682	United Kingdom		9	2020	19	2	145	226	8314	11350	17219	23105	25065	Investigation
SRR12768410	United Kingdom		9	2020	19	2	145	226	8314	11350	17219	23105	25065	Investigation
SRR12645980	United Kingdom		9	2020	19	2	145	226	403	4093	4129	22937	24885	Investigation
SRR12765749	United Kingdom		9	2020	19	2	145	226	403	4093	17222	23109	25070	Investigation
SRR12672521	United Kingdom		9	2020	19	2	145	226	403	869	17109	22971	24921	Investigation
SRR12707623	United Kingdom		9	2020	19	2	145	226	8300	869	17188	23067	25023	Investigation
SRR12770190	United Kingdom		9	2020	19	2	145	226	403	13189	17223	23110	25071	Investigation
SRR12768420	United Kingdom		9	2020	19	2	145	226	403	13190	17224	23111	25072	Investigation
SRR12645909	United Kingdom		9	2020	19	2	145	226	403	2581	9254	11286	12329	Investigation
SRR12765751	United Kingdom		9	2020	19	2	145	226	403	1019	12633	16835	19473	Investigation
SRR12626276	United Kingdom		9	2020	19	2	145	226	403	13074	12633	22918	24863	Investigation
SRR12806932	United Kingdom		9	2020	19	2	2243	5212	403	6176	7818	23156	25131	Investigation
SRR12628616	United Kingdom		9	2020	19	2	1477	226	403	1019	1076	10880	11499	Investigation
SRR12645975	United Kingdom		9	2020	19	2	1477	226	403	13086	1076	22935	24883	Investigation
SRR12775681	United Kingdom		9	2020	19	2	145	226	403	1019	17247	23142	25117	Investigation
SRR12672349	United Kingdom		9	2020	19	2	2662	226	403	869	17113	22975	24925	Investigation
SRR12765747	United Kingdom		9	2020	19	2	145	226	403	13189	17223	23110	25071	Investigation
SRR12806935	United Kingdom		9	2020	19	52	2	271	6371	13220	17258	23154	25129	Investigation
SRR12672354	United Kingdom		9	2020	19	57	215	331	818	812	17114	22976	24926	Investigation
SRR12626281	United Kingdom		9	2020	34	2	18	21	4271	13078	17076	22925	24873	Investigation
SRR12733041	United Kingdom		9	2020	34	2	134	353	7237	11331	14824	19888	21499	Investigation
SRR12733102	United Kingdom		9	2020	34	2	234	46	3307	863	17143	23016	24970	Investigation
SRR12733081	United Kingdom		9	2020	34	2	234	46	3307	863	17143	23016	24970	Investigation
SRR12768397	United Kingdom		9	2020	34	2	234	46	3307	863	17143	23016	24970	Investigation
SRR12707622	United Kingdom		9	2020	34	2	26	46	3882	13167	17192	23071	25027	Investigation
SRR12768416	United Kingdom		9	2020	19	2	145	409	802	1181	1209	23101	25060	Investigation
SRR12733040	United Kingdom		9	2020	19	2	145	409	802	1181	17140	23012	24966	Investigation
SRR12676796	United Kingdom		9	2020	34	2	288	5178	3307	13113	8933	22980	24930	Investigation
SRR12768432	United Kingdom		9	2020	19	77	293	80	739	5290	17218	23104	25064	Investigation
SRR12672359	United Kingdom		9	2020	19	9	2376	313	694	1107	14857	22171	24033	Investigation
SRR12694661	United Kingdom		9	2020	19	9	2376	313	694	1107	17125	22993	24943	Investigation
SRR12645913	United Kingdom		9	2020	19	2	54	186	803	13073	1465	22917	24862	Investigation
SRR12743423	United Kingdom		9	2020	19	2	54	186	803	1182	17148	23022	24976	Investigation
SRR12676799	United Kingdom		9	2020	19	2	54	186	8277	13114	17118	22981	24931	Investigation
SRR12775692	United Kingdom		9	2020	34	2	18	585	3307	11718	17249	23144	25119	Investigation
SRR12645966	United Kingdom		9	2020	34	2	2655	21	3428	13063	17054	22895	24834	Investigation
SRR12733072	United Kingdom		9	2020	34	2	26	21	8287	1333	17144	23018	24972	Investigation
SRR12694561	United Kingdom		9	2020	34	2	26	21	3428	13435	13678	23456	25453	Investigation
SRR12655784	United Kingdom		9	2020	34	566	18	21	3525	12557	17093	22950	24899	Investigation
SRR12645951	United Kingdom		9	2020	36	13	379	5164	1269	13080	17077	22927	24875	Investigation
SRR12765746	United Kingdom		9	2020	19	2	11	27	1953	3007	3678	23017	25068	Investigation
SRR12733057	United Kingdom		9	2020	19	2	11	27	1953	3007	3678	23017	24971	Investigation
SRR12645926	United Kingdom		9	2020	19	3	399	663	1053	5264	1915	8085	17855	Investigation
SRR12806928	United Kingdom		9	2020	19	3	399	663	1053	13221	17259	23158	25133	Investigation
SRR12768434	United Kingdom		9	2020	19	9	188	292	7776	5387	17064	22908	24849	Investigation
SRR12699155	United Kingdom		9	2020	34	2	225	345	3555	5603	9206	23004	24955	Investigation
SRR12645945	United Kingdom		9	2020	34	2	1247	345	3586	852	9232	22936	24884	Investigation
SRR12645950	United Kingdom		9	2020	34	2	1247	345	3586	852	9232	22936	24884	Investigation
SRR12645931	United Kingdom		9	2020	34	2	2531	5168	3333	5645	17086	22939	24887	Investigation
SRR12645901	United Kingdom		9	2020	34	588	26	21	3333	5645	17086	22940	24888	Investigation
SRR12768408	United Kingdom		9	2020	34	2	26	21	7310	11467	7188	23112	25073	Investigation
SRR12768402	United Kingdom		9	2020	34	2	26	2309	3341	5686	7235	23114	25075	Investigation
SRR12676802	United Kingdom		9	2020	34	2	26	21	3341	13115	17119	22982	24932	Investigation
SRR12707646	United Kingdom		9	2020	34	2	26	21	3341	7208	17190	23069	25025	Investigation
SRR12733038	United Kingdom		9	2020	19	2	294	468	743	13133	17141	23013	24967	Investigation
SRR12770302	United Kingdom		9	2020	19	2	294	468	743	13133	17141	23013	24967	Investigation
SRR12734189	United Kingdom		9	2020	34	2	1457	21	3307	13135	17145	23019	24973	Investigation
SRR12626307	United Kingdom		9	2020	19	2	2017	2233	3507	13079	15528	22926	24874	Investigation
SRR12806904	United Kingdom		9	2020	19	2	2017	2233	8333	9574	17262	23161	25136	Investigation
SRR12694607	United Kingdom		9	2020	19	421	1907	3900	6120	9616	12542	16723	17853	Investigation
SRR12733116	United Kingdom		9	2020	19	260	2049	2132	6205	13132	17139	23011	24965	Investigation
SRR12672347	United Kingdom		9	2020	34	2	26	49	3548	13107	17110	22972	24922	Investigation
SRR12733091	United Kingdom		9	2020	34	2	26	46	3307	12900	16844	22622	24540	Investigation
SRR12743432	United Kingdom		9	2020	34	2	26	46	3307	12900	16844	22622	24540	Investigation
SRR12765754	United Kingdom		9	2020	34	215	2672	21	3341	13187	17221	23107	25067	Investigation
SRR12655797	United Kingdom		9	2020	19	2	294	4722	7504	6294	1342	22951	24901	Investigation
SRR12694652	United Kingdom		9	2020	19	2	2532	4902	602	12273	16095	22991	24941	Investigation
SRR12804170	United Kingdom		9	2020	36	13	472	786	1598	12578	16531	22214	24103	Investigation
SRR12806912	United Kingdom		9	2020	19	2	123	5148	8228	13029	17007	22824	24752	Investigation
SRR12672344	United Kingdom		9	2020	34	2	339	21	8237	13046	17027	22856	24791	Investigation
SRR12694637	United Kingdom		9	2020	34	2	339	21	8237	13046	17027	22856	24791	Investigation
SRR12768399	United Kingdom		9	2020	19	1	2654	570	8248	13060	17051	22922	25063	Investigation
SRR12626321	United Kingdom		9	2020	19	1	2654	570	8248	13060	17051	22922	24870	Investigation
SRR12672355	United Kingdom		9	2020	19	1	2654	570	8248	13060	17051	22922	24870	Investigation
SRR12655792	United Kingdom		9	2020	34	2	1063	5158	8249	13061	17052	22893	24831	Investigation
SRR12626312	United Kingdom		9	2020	34	2	26	5163	8259	13077	17074	22923	24871	Investigation
SRR12645961	United Kingdom		9	2020	34	2	26	5165	3307	13081	17078	22928	24876	Investigation
SRR12645952	United Kingdom		9	2020	36	31	2656	5166	8260	13082	17080	22930	24878	Investigation
SRR12645956	United Kingdom		9	2020	19	2	260	520	8261	13083	17081	22931	24879	Investigation
SRR12676798	United Kingdom		9	2020	19	2	260	520	8261	13083	17081	22931	24879	Investigation
SRR12662687	United Kingdom		9	2020	19	2	260	520	650	13083	17106	22966	24916	Investigation
SRR12707617	United Kingdom		9	2020	19	2	260	520	650	13083	17189	23068	25024	Investigation
SRR12645885	United Kingdom		9	2020	34	2	2657	46	8262	13084	17082	22932	24880	Investigation
SRR12645917	United Kingdom		9	2020	36	13	2658	5167	8263	13085	17083	22933	24881	Investigation
SRR12645954	United Kingdom		9	2020	19	57	215	331	8264	13087	17085	22938	24886	Investigation
SRR12655787	United Kingdom		9	2020	36	11	29	5170	7482	11750	17094	22953	24903	Investigation
SRR12672348	United Kingdom		9	2020	19	531	2127	5175	8273	13108	17111	22973	24923	Investigation
SRR12672366	United Kingdom		9	2020	19	57	2661	5176	8274	13109	17112	22974	24924	Investigation
SRR12672352	United Kingdom		9	2020	19	2	2663	27	622	13110	17115	22977	24927	Investigation
SRR12676780	United Kingdom		9	2020	36	13	379	5177	8275	13111	17116	22978	24928	Investigation
SRR12676826	United Kingdom		9	2020	19	2	144	225	8276	13112	17117	22979	24929	Investigation
SRR12694660	United Kingdom		9	2020	34	2	26	1684	3603	4066	17121	22985	24935	Investigation
SRR12694606	United Kingdom		9	2020	34	2	357	5179	8279	13119	17122	22987	24937	Investigation
SRR12694646	United Kingdom		9	2020	19	2	2664	225	2780	13120	17123	22989	24939	Investigation
SRR12768449	United Kingdom		9	2020	19	2	2664	225	2780	13120	17123	22989	24939	Investigation
SRR12694613	United Kingdom		9	2020	19	2	1563	5180	8280	13121	17124	22990	24940	Investigation
SRR12733035	United Kingdom		9	2020	19	57	215	4149	8286	13134	17142	23014	24968	Investigation
SRR12733043	United Kingdom		9	2020	19	57	215	4149	8286	13136	17146	23020	24974	Investigation
SRR12733112	United Kingdom		9	2020	34	2	225	567	8288	1334	17147	23021	24975	Investigation
SRR12707630	United Kingdom		9	2020	34	2	26	441	3354	13165	17187	23066	25022	Investigation
SRR12707621	United Kingdom		9	2020	36	83	326	734	8301	13166	17191	23070	25026	Investigation
SRR12749148	United Kingdom		9	2020		110	996	805	8312	13184	17213	23097	25056	Investigation
SRR12768427	United Kingdom		9	2020	34	2	18	5200	3307	1011	17217	23103	25062	Investigation
SRR12768401	United Kingdom		9	2020	34	2	225	5201	8315	13186	17220	23106	25066	Investigation
SRR12806915	United Kingdom		9	2020	34	2	26	21	8331	13219	17257	23153	25128	Investigation
SRR12806944	United Kingdom		9	2020	313	2	491	5213	8332	13222	17260	23159	25134	Investigation
SRR12806916	United Kingdom		9	2020	34	2	26	5214	3548	13223	17261	23160	25135	Investigation
SRR12694556	United Kingdom		9	2020	19	2	145	226	403	12709	17495	23455	25452	Investigation
SRR12806930	United Kingdom		9	2020	34	2	2578	21	7958	12555	16492	23155	25130	Investigation	id MGT7 ST16492:1
SRR12655751	United Kingdom		9	2020	34	2	2578	21	7958	12555	16492	22949	24898	Investigation	id MGT7 ST16492:1
SRR12655786	United Kingdom		9	2020	34	2	2578	21	7958	12555	16492	22949	24898	Investigation	id MGT7 ST16492:1
SRR12694609	United Kingdom		9	2020	34	2	2578	21	7958	12555	16492	22988	24938	Investigation	id MGT7 ST16492:1
SRR12655803	United Kingdom		9	2020	19	2	1193	2179	8254	13069	17065	22909	24900	Investigation	id MGT8 ST22909:1
SRR12645963	United Kingdom		9	2020	19	2	1193	2179	8254	13069	17065	22909	24850	Investigation	id MGT8 ST22909:1
SRR12645915	United Kingdom		9	2020	19	2	1193	2179	8254	13069	17065	22909	24850	Investigation	id MGT8 ST22909:1
SRR12645984	United Kingdom		9	2020	19	2	1193	2179	8254	13069	17065	22909	24850	Investigation	id MGT8 ST22909:1
SRR12645935	United Kingdom		9	2020	19	2	1193	2179	8254	13069	17065	22909	24850	Investigation	id MGT8 ST22909:1
SRR12645942	United Kingdom		9	2020	19	2	1193	2179	8254	13069	17065	22909	24850	Investigation	id MGT8 ST22909:1
SRR12672369	United Kingdom		9	2020	19	2	1193	2179	8254	13069	17065	22909	24850	Investigation	id MGT8 ST22909:1
SRR12694663	United Kingdom		9	2020	19	2	1193	2179	8254	13118	17065	22986	24936	Investigation	id MGT8 ST22909:1
SRR12770202	United Kingdom		9	2020	19	2	1193	2179	8254	13118	17065	22986	24936	Investigation	id MGT8 ST22909:1
SRR12768445	United Kingdom		9	2020	19	2	56	81	8316	147	1043	23113	25074	Investigation	id MGT8 ST8325:1
SRR12806941	United Kingdom		9	2020	19	2	56	81	577	147	1043	23157	25132	Investigation	id MGT8 ST8325:1
SRR12645902	United Kingdom		9	2020	19	3	399	663	1053	5264	1915	8085	17907	Investigation	id MGT9 ST17907:0
SRR12645910	United Kingdom		9	2020	19	2	2017	2233	3507	9574	17084	22934	24882	Investigation	id MGT9 ST22592:1		predicted brazil nut outbreak
SRR12626317	United Kingdom		9	2020	19	2	2017	2233	3507	9574	15528	20869	22592	Investigation	id MGT9 ST22592:1		predicted brazil nut outbreak
SRR12672358	United Kingdom		9	2020	34	2	225	345	3555	5603	9206	21996	23840	Investigation	id MGT9 ST23840:1
SRR12645930	United Kingdom		9	2020	34	2	225	345	3555	5603	9206	21996	23840	Investigation	id MGT9 ST23840:1
SRR12645920	United Kingdom		9	2020	34	2	225	345	3555	5603	9206	21996	23840	Investigation	id MGT9 ST23840:1
SRR12887425	United Kingdom		10	2020	19	2	2	2	620	2	2	11204	15309	Investigation
SRR12916540	United Kingdom		10	2020	34	2	26	10621	3307	1136	39941	53967	59193	Investigation
SRR12916516	United Kingdom		10	2020	34	2	26	10621	3307	1136	39941	53967	59193	Investigation
SRR12828182	United Kingdom		10	2020	34	2	26	21	3307	21	5406	23177	25154	Investigation
SRR12826362	United Kingdom		10	2020	34	2	26	21	3307	21	5406	23177	25154	Investigation
SRR12956696	United Kingdom		10	2020	19	2	145	226	403	618	803	13916	14758	Investigation
SRR12956727	United Kingdom		10	2020	19	2	145	226	403	1012	1260	53457	58561	Investigation
SRR12819781	United Kingdom		10	2020	19	2	145	226	403	1012	1260	8376	59255	Investigation
SRR12887407	United Kingdom		10	2020	19	2	145	226	3933	854	14860	22954	26440	Investigation
SRR12885499	United Kingdom		10	2020	19	2	145	226	403	13263	4129	23215	25194	Investigation
SRR12819798	United Kingdom		10	2020	19	2	145	226	403	869	4129	23174	25150	Investigation
SRR12851371	United Kingdom		10	2020	19	2	145	226	403	12908	9254	22641	24562	Investigation
SRR12916532	United Kingdom		10	2020	19	2	602	226	403	2581	9254	17351	25223	Investigation
SRR12916515	United Kingdom		10	2020	34	2	26	21	3599	13280	17323	23238	25219	Investigation
SRR12982330	United Kingdom		10	2020	34	2	26	2695	3599	13309	9296	23291	25277	Investigation
SRR12887411	United Kingdom		10	2020	34	2	26	21	3599	828	18208	24355	26441	Investigation
SRR12819797	United Kingdom		10	2020	34	2	234	46	3307	863	17143	23016	24970	Investigation
SRR12819722	United Kingdom		10	2020	19	3	248	380	632	11447	17270	23171	25146	Investigation
SRR12826278	United Kingdom		10	2020	19	3	248	380	632	11447	17275	23179	25156	Investigation
SRR12851372	United Kingdom		10	2020	19	2	145	409	802	1181	1209	22621	24539	Investigation
SRR12956703	United Kingdom		10	2020	19	9	2376	313	694	1107	14857	19929	21544	Investigation
SRR12885505	United Kingdom		10	2020	19	9	2376	313	694	1107	14857	23216	25195	Investigation
SRR13008663	United Kingdom		10	2020	34	2	26	21	3428	1333	17376	23307	25293	Investigation
SRR12916524	United Kingdom		10	2020	19	2	694	1287	1930	3102	3646	23239	25220	Investigation
SRR12819720	United Kingdom		10	2020	19	3	399	663	1053	1575	1915	8254	25145	Investigation
SRR12956722	United Kingdom		10	2020	19	3	399	663	8364	13286	17333	23252	25235	Investigation
SRR13008654	United Kingdom		10	2020	19	9	188	292	7776	5387	16041	23304	25290	Investigation
SRR12826327	United Kingdom		10	2020	19	9	188	292	7776	5387	16041	21601	23416	Investigation
SRR12826957	United Kingdom		10	2020	34	2	26	339	8335	13234	17276	23180	25158	Investigation
SRR12826363	United Kingdom		10	2020	34	2	26	339	8335	13234	17276	23180	25158	Investigation
SRR12916551	United Kingdom		10	2020	34	2	26	339	8335	13279	17322	23236	25216	Investigation
SRR13008660	United Kingdom		10	2020	34	2	2691	345	7880	13316	17375	23306	25292	Investigation
SRR16278019	United Kingdom		10	2020	34	2	26	21	3333	5645	17086	38756	42222	Investigation
SRR12916531	United Kingdom		10	2020	34	2	26	21	3333	559	17324	23240	25221	Investigation
SRR15340799	United Kingdom		10	2020	19	16	53	80	3631	5706	7256	8799	40618	Investigation
SRR12804182	United Kingdom		10	2020	34	2	26	354	3416	5798	7357	23162	25137	Investigation
SRR12819711	United Kingdom		10	2020	34	2	26	4961	7900	12455	7771	23169	25144	Investigation
SRR12819725	United Kingdom		10	2020	19	2	294	468	743	6537	15386	23172	25147	Investigation
SRR13008659	United Kingdom		10	2020	19	2	144	225	8385	13315	17374	23305	25291	Investigation
SRR12916538	United Kingdom		10	2020	34	2	26	3957	3307	9761	17321	23235	25215	Investigation
SRR12851368	United Kingdom		10	2020	36	11	29	4002	6253	25504	34020	45573	49952	Investigation
SRR12851359	United Kingdom		10	2020		2	260	1970	6449	7326	14746	19781	21376	Investigation
SRR12916547	United Kingdom		10	2020	19	2	11	27	8360	12887	16830	23241	25222	Investigation
SRR12956711	United Kingdom		10	2020	19	2	11	27	8360	12887	16830	23241	25222	Investigation
SRR13008650	United Kingdom		10	2020	313	277	2630	5099	8154	12894	16840	22613	24531	Investigation
SRR12804021	United Kingdom		10	2020	19	2	54	459	767	13224	17263	23163	25138	Investigation
SRR15340776	United Kingdom		10	2020	19	2	54	459	767	13224	17263	38365	41775	Investigation
SRR12819795	United Kingdom		10	2020	36	11	2674	58	2888	13230	17271	23173	25149	Investigation
SRR12819800	United Kingdom		10	2020	19	1	299	2656	7494	13231	17272	23175	25151	Investigation
SRR12826918	United Kingdom		10	2020	34	2	26	21	4971	13232	17273	23176	25152	Investigation
SRR12826313	United Kingdom		10	2020	19	2	145	226	403	869	4129	10451	25153	Investigation
SRR12826328	United Kingdom		10	2020	34	2	26	46	7179	13233	17274	23178	25155	Investigation
SRR12826366	United Kingdom		10	2020	34	2	26	4961	7900	12455	7771	23169	25157	Investigation
SRR12885493	United Kingdom		10	2020	36	13	139	1854	8346	13258	17302	23210	25188	Investigation
SRR12885497	United Kingdom		10	2020	19	2	260	2513	8347	13259	17303	23211	25189	Investigation
SRR12885490	United Kingdom		10	2020	313	590	2682	3949	6190	13260	17304	23212	25190	Investigation
SRR12885496	United Kingdom		10	2020	19	2	260	3025	8348	13261	17305	23213	25191	Investigation
SRR12885508	United Kingdom		10	2020	19	2	145	2326	403	854	7274	22851	25192	Investigation
SRR12885500	United Kingdom		10	2020	34	2	26	3069	8349	13262	9671	23214	25193	Investigation
SRR12885498	United Kingdom		10	2020	36	13	2683	1237	1931	13264	17306	23217	25196	Investigation
SRR12885507	United Kingdom		10	2020	568	5	244	2341	8350	13265	17307	23218	25197	Investigation
SRR12885501	United Kingdom		10	2020	34	2	2684	5225	8351	13266	17308	23219	25198	Investigation
SRR12885510	United Kingdom		10	2020	34	2	26	21	3307	1136	8139	9881	25199	Investigation
SRR12916522	United Kingdom		10	2020	19	2	145	226	7008	2581	9254	19259	25217	Investigation
SRR12959004	United Kingdom		10	2020	19	2	294	468	743	6537	17325	23242	25224	Investigation
SRR12916542	United Kingdom		10	2020	19	2	294	468	743	6537	17325	23242	25224	Investigation
SRR12938512	United Kingdom		10	2020	36	13	1334	5232	8362	13282	17330	23247	25229	Investigation
SRR12956710	United Kingdom		10	2020	34	2	26	354	6344	13285	17332	23251	25234	Investigation
SRR12956730	United Kingdom		10	2020	19	2	123	1664	8365	13287	17334	23253	25236	Investigation
SRR13037801	United Kingdom		10	2020		13	379	5234	8370	13291	17340	23260	25243	Investigation
SRR12959029	United Kingdom		10	2020		13	379	5234	8370	13291	17340	23260	25243	Investigation
SRR12959025	United Kingdom		10	2020	19	3	399	663	1053	5314	17341	23261	25244	Investigation
SRR12982324	United Kingdom		10	2020	36	31	2118	1875	8379	13308	17364	23290	25276	Investigation
SRR13008651	United Kingdom		10	2020	36	31	2118	1875	2910	13308	17364	23303	25289	Investigation
SRR13050269	United Kingdom		10	2020	34	2	134	21	8394	13328	1113	23320	25307	Investigation
SRR13050271	United Kingdom		10	2020	19	2	145	226	403	13329	17387	23321	25308	Investigation
SRR13050262	United Kingdom		10	2020	19	2	145	2326	403	854	16828	22598	25309	Investigation
SRR12887417	United Kingdom		10	2020	36	13	1640	786	8785	13974	18207	24354	26439	Investigation
SRR13004353	United Kingdom		10	2020	34	2	26	21	8787	559	7188	24357	26443	Investigation
SRR12851376	United Kingdom		10	2020	19	2	2	9147	15306	25503	34019	45572	49951	Investigation
SRR12819717	United Kingdom		10	2020	2084	147	689	5217	8334	13229	17269	23170		Investigation
SRR13008648	United Kingdom		10	2020	34	2	2578	21	7958	12555	17373	23302	25288	Investigation	id MGT7 ST16492:1
SRR13050263	United Kingdom		10	2020	19	57	215	331	8395	13330	17388	23322	25310	Investigation	id MGT8 ST23322:3
SRR12851370	United Kingdom		10	2020	19	2	2017	2233	3507	9574	15528	20869	22592	Investigation	id MGT9 ST22592:1		predicted brazil nut outbreak
SRR12851367	United Kingdom		10	2020	19	2	2017	2233	3507	9574	15528	20869	22592	Investigation	id MGT9 ST22592:1		predicted brazil nut outbreak
SRR13058066	United Kingdom		11	2020	19	2	2	2	33	2	17390	23326	25314	Investigation
SRR13088103	United Kingdom		11	2020	19	2	2	2	620	2	2	11204	15309	Investigation
SRR13081920	United Kingdom		11	2020	34	2	26	21	3307	1136	13868	18542	19998	Investigation
SRR13176969	United Kingdom		11	2020	34	2	26	21	3307	13191	7821	23406	25401	Investigation
SRR13058141	United Kingdom		11	2020	34	2	18	3126	3307	13335	17393	23331	25320	Investigation
SRR13058114	United Kingdom		11	2020	34	2	18	5251	3307	6424	17396	23334	25323	Investigation
SRR13128522	United Kingdom		11	2020	34	2	18	21	3307	787	17408	23352	25342	Investigation
SRR13159551	United Kingdom		11	2020	34	2	18	21	8437	13391	17450	23397	25391	Investigation
SRR13176927	United Kingdom		11	2020	19	3	248	380	632	11447	17270	23171	25398	Investigation
SRR13153676	United Kingdom		11	2020	19	9	201	313	8400	1107	6823	23345	25382	Investigation
SRR13153673	United Kingdom		11	2020	19	9	201	313	8400	1107	6823	23345	25382	Investigation
SRR13153626	United Kingdom		11	2020	19	9	201	313	8400	1107	6823	23345	25382	Investigation
SRR13159565	United Kingdom		11	2020	19	9	201	313	8400	1107	6823	23475	58609	Investigation
SRR13081916	United Kingdom		11	2020	19	9	201	313	8400	13341	6823	23340	25329	Investigation
SRR13093804	United Kingdom		11	2020	19	9	201	313	8400	1107	6823	23345	25335	Investigation
SRR13153627	United Kingdom		11	2020	19	2	23	4622	602	9995	15080	20214	21842	Investigation
SRR13202536	United Kingdom		11	2020	34	2	2707	585	3307	11718	17468	23420	25417	Investigation
SRR13061489	United Kingdom		11	2020	34	2	18	5252	3307	13338	8303	23335	25324	Investigation
SRR13200045	United Kingdom		11	2020	34	2	18	21	3525	22121	16847	38776	42245	Investigation
SRR13020599	United Kingdom		11	2020	19	2	694	1287	1930	3102	17497	23459	25457	Investigation
SRR13176972	United Kingdom		11	2020	19	3	399	663	7208	1575	6748	23408	25404	Investigation
SRR13153671	United Kingdom		11	2020	19	9	188	292	7776	5387	16041	23304	25290	Investigation
SRR13176963	United Kingdom		11	2020	19	9	188	292	7776	5387	16041	21601	25403	Investigation
SRR13081921	United Kingdom		11	2020	19	2	1256	2441	3616	10168	17400	23339	25328	Investigation
SRR15334808	United Kingdom		11	2020	34	2	225	8078	3629	21342	7248	38363	41772	Investigation
SRR15334774	United Kingdom		11	2020	34	2	225	345	3629	21342	7248	37315	40599	Investigation
SRR13202541	United Kingdom		11	2020	34	2	26	2736	3474	13409	17470	23423	25420	Investigation
SRR13159561	United Kingdom		11	2020	34	2	1467	345	4254	6663	17449	23395	25389	Investigation
SRR13176978	United Kingdom		11	2020	36	13	2299	1286	6619	13395	17456	23404	25399	Investigation
SRR13153681	United Kingdom		11	2020	36	108	475	5274	7497	13386	17445	23391	25384	Investigation
SRR13088105	United Kingdom		11	2020	19	2	2532	4902	602	12273	16095	23344	25334	Investigation
SRR13153677	United Kingdom		11	2020	19	2	2532	4902	602	12273	16095	23344	25385	Investigation
SRR15334914	United Kingdom		11	2020	19	16	53	80	8270	13100	17102	22962	24912	Investigation
SRR15334907	United Kingdom		11	2020	34	2	26	21	3635	13102	17104	22964	40608	Investigation
SRR13058080	United Kingdom		11	2020	34	2	26	21	8397	13333	17391	23328	25316	Investigation
SRR13058065	United Kingdom		11	2020	19	2	145	3057	829	1217	9601	23329	25317	Investigation
SRR13058112	United Kingdom		11	2020	36	13	472	786	1598	13334	17392	23330	25319	Investigation
SRR13058117	United Kingdom		11	2020	19	2	260	5249	8398	13336	17394	23332	25321	Investigation
SRR13058086	United Kingdom		11	2020	19	2	123	5250	8399	13337	17395	23333	25322	Investigation
SRR13081924	United Kingdom		11	2020	19	48	267	5253	1137	13342	17401	23341	25330	Investigation
SRR13081914	United Kingdom		11	2020	19	1	299	5254	2046	13343	17402	23342	25331	Investigation
SRR13128531	United Kingdom		11	2020	34	2	1238	21	8405	13350	17409	23353	25344	Investigation
SRR13128519	United Kingdom		11	2020	34	2	26	21	3307	13353	4380	23356	25348	Investigation
SRR13153682	United Kingdom		11	2020	19	2	768	2360	3980	13385	17444	23390	25383	Investigation
SRR13159554	United Kingdom		11	2020	19	2	11	100	4303	13390	8572	23396	25390	Investigation
SRR13159560	United Kingdom		11	2020	19	2	11	5275	263	5400	17451	23399	25393	Investigation
SRR13176949	United Kingdom		11	2020	36	11	2705	5276	8438	13393	17454	23402	25396	Investigation
SRR13176975	United Kingdom		11	2020	34	2	118	5277	8439	13394	17455	23403	25397	Investigation
SRR13176928	United Kingdom		11	2020	19	2	54	186	117	1254	17457	23405	25400	Investigation
SRR13176931	United Kingdom		11	2020	19	2	226	715	1135	13396	17458	23407	25402	Investigation
SRR13194554	United Kingdom		11	2020	34	2	26	5282	3307	13404	17466	23418	25415	Investigation
SRR13202532	United Kingdom		11	2020	34	2	26	5282	3307	13404	17466	23418	25415	Investigation
SRR13202538	United Kingdom		11	2020	34	2	26	5283	3307	13407	1297	23421	25418	Investigation
SRR13202540	United Kingdom		11	2020	36	221	139	1854	3007	13408	17469	23422	25419	Investigation
SRR13220629	United Kingdom		11	2020	19	2	145	226	403	1019	17487	23445	25443	Investigation
SRR13200047	United Kingdom		11	2020	19	2	145	226	403	1019	17487	23445	25443	Investigation
SRR15334850	United Kingdom		11	2020	19	2	11	5724	202	14587	19031	25419	27617	Investigation
SRR15334877	United Kingdom		11	2020	34	2	4049	441	13041	21345	28127	37320	40604	Investigation
SRR15334879	United Kingdom		11	2020	34	2	1356	21	13042	21346	28128	37321	59838	Investigation
SRR15366812	United Kingdom		11	2020	19	2	11	5173	8267	27083	36078	49097	53835	Investigation
SRR13061480	United Kingdom		11	2020	19	2	56	81	577	147	1043	8325	24516	Investigation	id MGT8 ST8325:1
SRR13093789	United Kingdom		11	2020	19	3	399	663	1053	5314	1915	8920	18122	Investigation	id MGT9 ST18122:0
SRR13093779	United Kingdom		11	2020	19	57	215	331	8395	13344	17388	23346	25336	Investigation	id MGT8 ST23322:3
SRR13058076	United Kingdom		11	2020	19	57	215	331	8395	13330	17388	23327	25315	Investigation	id MGT8 ST23322:3
SRR13058071	United Kingdom		11	2020	19	57	215	331	8395	13330	17388	23322	25318	Investigation	id MGT8 ST23322:3
SRR13128526	United Kingdom		11	2020	19	57	215	331	8395	13330	17388	23322	25343	Investigation	id MGT8 ST23322:3
SRR13200044	United Kingdom		11	2020	19	57	215	331	8395	26888	17388	47935	52510	Investigation	id MGT8 ST23322:3
SRR15334697	United Kingdom		11	2020	19	57	215	331	8395	13330	17388	23322	25310	Investigation	id MGT8 ST23322:3
SRR13176932	United Kingdom		11	2020	19	57	215	331	8395	13330	17388	23322	25310	Investigation	id MGT8 ST23322:3
SRR13202546	United Kingdom		11	2020	19	57	215	331	8395	13330	17388	23322	25310	Investigation	id MGT8 ST23322:3
SRR15334925	United Kingdom		11	2020	19	57	215	331	8395	13330	17388	23322	25310	Investigation	id MGT8 ST23322:3
SRR13153672	United Kingdom		11	2020	19	57	215	331	8395	13330	17388	23322	25310	Investigation	id MGT8 ST23322:3
SRR13144385	United Kingdom		11	2020	19	57	215	331	8395	13330	17388	23322	25310	Investigation	id MGT8 ST23322:3
SRR13159545	United Kingdom		11	2020	36	108	475	798	7497	11834	15417	23398	25392	Investigation	id MGT7 ST15417:4
SRR13176980	United Kingdom		11	2020	36	108	475	798	7497	11834	15417	20816	22538	Investigation	id MGT7 ST15417:4
SRR13093799	United Kingdom		11	2020	36	108	475	798	7497	11834	15417	20816	22538	Investigation	id MGT7 ST15417:4
SRR13159556	United Kingdom		11	2020	36	108	475	798	7497	11834	15417	20816	22538	Investigation	id MGT7 ST15417:4
SRR13153680	United Kingdom		11	2020	36	108	475	798	7497	11834	15417	20816	22538	Investigation	id MGT7 ST15417:4
SRR15334791	United Kingdom		11	2020	34	2	1247	345	13040	21341	28123	37317	40601	Investigation	id MGT7 ST28123:2
SRR15334857	United Kingdom		11	2020	34	2	1247	345	13040	21341	28123	37312	41773	Investigation	id MGT7 ST28123:2
SRR15334708	United Kingdom		11	2020	34	2	1247	345	13040	21341	28123	37312	40596	Investigation	id MGT7 ST28123:2
SRR15334884	United Kingdom		11	2020	34	2	1247	345	13040	21341	28123	37322	40606	Investigation	id MGT7 ST28123:2
SRR15341520	United Kingdom		11	2020	34	2	1247	345	13040	21341	28123	37312	40638	Investigation	id MGT7 ST28123:2
SRR13290199	United Kingdom		12	2020	19	2	2	2	33	2	2	8622	15256	Investigation
SRR15334872	United Kingdom		12	2020	19	2	2	2	33	2	28126	37319	40603	Investigation
SRR13389358	United Kingdom		12	2020	34	2	26	21	3307	13191	36037	48250	52868	Investigation
SRR13247956	United Kingdom		12	2020	34	2	26	21	3307	1136	34027	45583	49962	Investigation
SRR13308455	United Kingdom		12	2020	34	2	18	21	8437	13391	17513	23483	25482	Investigation
SRR13362232	United Kingdom		12	2020	19	2	145	226	403	618	803	23489	25488	Investigation
SRR13248189	United Kingdom		12	2020	19	2	145	226	16172	869	4129	47941	52517	Investigation
SRR13269003	United Kingdom		12	2020	19	2	145	226	403	869	4129	23682	25693	Investigation
SRR13394384	United Kingdom		12	2020	34	599	26	21	8477	13460	17532	23507	25509	Investigation
SRR13239219	United Kingdom		12	2020	34	2	234	5289	3307	13432	17490	23450	25447	Investigation
SRR13290190	United Kingdom		12	2020	34	2	234	5289	3307	13432	17548	23526	25530	Investigation
SRR13394378	United Kingdom		12	2020	19	2	11	100	4303	202	17531	23506	25508	Investigation
SRR13332526	United Kingdom		12	2020	19	9	201	313	8400	1107	6823	23475	25473	Investigation
SRR13247952	United Kingdom		12	2020	19	9	201	313	8400	1107	6823	23475	58609	Investigation
SRR13274558	United Kingdom		12	2020	34	2	26	46	7333	12647	15045	23649	25659	Investigation
SRR13274836	United Kingdom		12	2020	19	57	215	911	1413	2180	17664	23660	25670	Investigation
SRR13268950	United Kingdom		12	2020	19	3	399	663	1053	5314	1915	8920	18061	Investigation
SRR13332538	United Kingdom		12	2020	34	2	26	339	8335	13279	17276	23476	25474	Investigation
SRR13290185	United Kingdom		12	2020	34	2	26	339	8335	13279	17276	23527	25531	Investigation
SRR13274822	United Kingdom		12	2020	568	5	244	2341	1222	13557	17654	23650	25660	Investigation
SRR13248045	United Kingdom		12	2020	568	5	244	2341	1222	13557	17654	23650	52516	Investigation
SRR13248027	United Kingdom		12	2020	34	2	26	2736	16171	13409	17470	47940	52515	Investigation
SRR13268992	United Kingdom		12	2020	34	2	26	2736	16171	13409	17470	47940	52515	Investigation
SRR13248193	United Kingdom		12	2020	34	2	1212	2736		13409	34026	45581	49960	Investigation
SRR13269026	United Kingdom		12	2020	34	2	26	2736	16171	13409	17470	47943	52519	Investigation
SRR13248028	United Kingdom		12	2020	36	13	1473	2754	7474	11733	15359	20644	22337	Investigation
SRR13302561	United Kingdom		12	2020	36	13	1473	2754	7474	11733	15359	20644	25690	Investigation
SRR13239213	United Kingdom		12	2020	36	45	210	1909	8250	13062	17053	22894	24833	Investigation
SRR13340782	United Kingdom		12	2020	34	2	357	5179	8279	13119	17122	22987	24937	Investigation
SRR13290184	United Kingdom		12	2020	19	2	11	5275	263	5400	17546	23524	25527	Investigation
SRR13276786	United Kingdom		12	2020	34	2	118	5277	8439	13394	17455	23403	25397	Investigation
SRR13239218	United Kingdom		12	2020	568	5	244	5208	3198	13433	17491	23451	25448	Investigation
SRR13332539	United Kingdom		12	2020	34	2	26	21	8460	13442	17509	23477	25475	Investigation
SRR13362239	United Kingdom		12	2020	34	2	26	21	8465	5955	17517	23490	25489	Investigation
SRR13362225	United Kingdom		12	2020	19	48	2712	257	8466	13448	17518	23491	25490	Investigation
SRR13362214	United Kingdom		12	2020	34	2	2581	5296	8467	13449	17519	23492	25491	Investigation
SRR13389359	United Kingdom		12	2020	19	5	1054	5298	2929	13459	17530	23505	25507	Investigation
SRR13290215	United Kingdom		12	2020	19	2	11	27	8484	13471	17542	23520	25523	Investigation
SRR13290200	United Kingdom		12	2020	34	2	1457	5302	8485	13474	17545	23523	25526	Investigation
SRR15334743	United Kingdom		12	2020	19	2	217	438	709	13475	17547	23525	25528	Investigation
SRR13290186	United Kingdom		12	2020	19	2	217	438	709	13475	17547	23525	25528	Investigation
SRR13302560	United Kingdom		12	2020	313	2	278	41	1851	7478	17677	23676	25686	Investigation
SRR13302557	United Kingdom		12	2020	19	2	2735	5337	8542	13574	17678	23677	25687	Investigation
SRR13302649	United Kingdom		12	2020	19	2	260	5338	8543	13575	17679	23678	25688	Investigation
SRR13302646	United Kingdom		12	2020	19	48	235	1789	606	13576	17680	23680	25691	Investigation
SRR13306487	United Kingdom		12	2020	19	2	145	5339	403	1012	17681	23681	25692	Investigation
SRR13306490	United Kingdom		12	2020	19	2	145	226	403	869	4129	23682	25693	Investigation
SRR13859455	United Kingdom		12	2020	19	2	56	81	577	147	1043	8325	15366	Investigation	id MGT9 ST15366:1
SRR13239214	United Kingdom		12	2020	36	108	475	798	7497	11834	17492	23452	25449	Investigation	id MGT7 ST15417:4
SRR13290182	United Kingdom		12	2020	36	108	475	798	7497	11834	15417	20816	25529	Investigation	id MGT7 ST15417:4
SRR13239216	United Kingdom		12	2020	36	108	475	798	7497	11834	15417	20816	22538	Investigation	id MGT7 ST15417:4
SRR13302559	United Kingdom		12	2020	36	108	475	798	7497	1887	15417	23679	25689	Investigation	id MGT7 ST15417:4
SRR13340784	United Kingdom		12	2020	19	9	188	2195	3436	5410	6890	8286	25476	Investigation	id MGT8 ST8286:2
SRR13340766	United Kingdom		12	2020	19	9	188	2195	3436	5410	6890	8286	25476	Investigation	id MGT8 ST8286:2
SRR13389355	United Kingdom		12	2020	19	9	188	2195	3436	5410	6890	8286	25476	Investigation	id MGT8 ST8286:2
SRR13645907	United Kingdom		1	2021	34	2	26	21	3307	13191	7821	23887	25915	Investigation
SRR13439322	United Kingdom		1	2021	19	2	145	226	403	618	803	13916	25760	Investigation
SRR13515377	United Kingdom		1	2021	19	2	145	226	403	12908	9254	22641	25782	Investigation
SRR13645894	United Kingdom		1	2021	34	2	26	21	3599	828	17836	23885	25913	Investigation
SRR13439134	United Kingdom		1	2021	34	599	26	21	8477	13460	17532	23507	25509	Investigation
SRR13448611	United Kingdom		1	2021	19	9	201	313	8400	1107	17741	23759	25774	Investigation
SRR13614800	United Kingdom		1	2021	19	9	201	313	8400	1107	6823	23475	58609	Investigation
SRR13448595	United Kingdom		1	2021	19	9	201	5355	8400	13619	17742	23760	25775	Investigation
SRR13485887	United Kingdom		1	2021	34	2	26	46	7333	12647	15045	22233	24125	Investigation
SRR13439138	United Kingdom		1	2021	34	2	26	46	7333	12647	15045	22233	24125	Investigation
SRR13439136	United Kingdom		1	2021	19	5	282	5352	8564	1274	17731	23747	25759	Investigation
SRR13485884	United Kingdom		1	2021	19	1	299	381	7284	13621	17743	23762	25777	Investigation
SRR13645902	United Kingdom		1	2021	34	2	225	345	8610	13691	17834	23883	25911	Investigation
SRR13614771	United Kingdom		1	2021	34	2	26	21	8594	13654	17790	23828	25854	Investigation
SRR13485885	United Kingdom		1	2021	19	2	144	225	8569	13620	13651	23761	25776	Investigation
SRR13439135	United Kingdom		1	2021	19	2	2471	715	8565	13610	17732	23748	25761	Investigation
SRR13614770	United Kingdom		1	2021	36	13	472	786	1598	12578	16531	22214	24103	Investigation
SRR13515370	United Kingdom		1	2021	313	2	278	3714	700	12914	17740	23758	25780	Investigation
SRR13448605	United Kingdom		1	2021	313	2	278	41	700	12914	17740	23758	25773	Investigation
SRR13439230	United Kingdom		1	2021	34	2	26	21	8460	13609	17509	23746	25758	Investigation
SRR13439116	United Kingdom		1	2021	34	2	26	21	8460	13609	17509	23746	25758	Investigation
SRR13394386	United Kingdom		1	2021	36	104	487	5299	8478	13461	17533	23508	25510	Investigation
SRR13515385	United Kingdom		1	2021	19	2	11	27	8484	13471	17746	23765	25781	Investigation
SRR13439141	United Kingdom		1	2021	19	2	11	27	8484	13471	17542	23520	25523	Investigation
SRR13439130	United Kingdom		1	2021	19	1	299	4552	8563	11274	17730	23745	25757	Investigation
SRR13439122	United Kingdom		1	2021	34	2	26	49	3548	13611	17733	23749	25762	Investigation
SRR15334663	United Kingdom		1	2021	34	2	26	49	3548	21911	28889	38362	41771	Investigation
SRR13450233	United Kingdom		1	2021	313	2	2740	3	8568	13618	17739	23757	25772	Investigation
SRR13485880	United Kingdom		1	2021	213	2	23	5356	8570	13622	17744	23763	25778	Investigation
SRR13485893	United Kingdom		1	2021	34	2	1063	5357	8571	13623	17745	23764	25779	Investigation
SRR13510350	United Kingdom		1	2021	34	2	26	49	8572	13624	17747	23766	25783	Investigation
SRR13645901	United Kingdom		1	2021	19	9	188	5361	501	13639	17770	23796	25815	Investigation
SRR13551854	United Kingdom		1	2021	19	9	188	5361	501	13639	17770	23796	25815	Investigation
SRR13551841	United Kingdom		1	2021	19	2	294	810	8585	13641	17771	23797	25816	Investigation
SRR13551856	United Kingdom		1	2021	36	13	1473	2754	8586	13642	17772	23798	25817	Investigation
SRR13614727	United Kingdom		1	2021	19	16	53	80	3915	13655	17791	23829	25855	Investigation
SRR13614764	United Kingdom		1	2021	19	606	2745	5365	8595	13656	17792	23830	25856	Investigation
SRR13633628	United Kingdom		1	2021	19	52	2	271	472	10564	17810	23851	25878	Investigation
SRR13633631	United Kingdom		1	2021	19	2	11	100	4303	202	17832	23881	25909	Investigation
SRR13633633	United Kingdom		1	2021	19	2	442	737	1257	13690	17833	23882	25910	Investigation
SRR13645797	United Kingdom		1	2021	19	2	260	3025	8046	13692	17835	23884	25912	Investigation
SRR13645795	United Kingdom		1	2021	19	1	2753	5376	7494	13693	17837	23886	25914	Investigation
SRR13551857	United Kingdom		1	2021	513	155	2743	5362	8584	13640				Investigation
SRR13614777	United Kingdom		1	2021	323	2	11	2151	906	5299	8331	19879	21489	Investigation	id MGT7 ST8331:1
SRR13672977	United Kingdom		2	2021	19	2	2	2	620	2	2	11204	15309	Investigation
SRR13681160	United Kingdom		2	2021	19	2	2	2	620	2	17870	23928	25959	Investigation
SRR13681163	United Kingdom		2	2021	19	2	2	2	620	2	2	23927	25958	Investigation
SRR13672962	United Kingdom		2	2021	19	2	2	2	620	2	2	11204	15309	Investigation
SRR13672954	United Kingdom		2	2021	19	2	1339	2	620	2	2	11204	15309	Investigation
SRR13672969	United Kingdom		2	2021	19	2	2	2	620	2	2	11204	25944	Investigation
SRR13672976	United Kingdom		2	2021	19	2	2	2	620	2	2	11204	15309	Investigation
SRR13681162	United Kingdom		2	2021	19	2	2	2	620	2	2	11204	15309	Investigation
SRR13672979	United Kingdom		2	2021	19	2	2	2	33	2	2	8622	15256	Investigation
SRR13772131	United Kingdom		2	2021	19	2	2	2	33	2	2	8622	15256	Investigation
SRR13672980	United Kingdom		2	2021	34	2	26	21	3307	5528	17050	23913	25942	Investigation
SRR13785958	United Kingdom		2	2021	34	2	26	21	3307	13191	7821	23887	26455	Investigation
SRR13772111	United Kingdom		2	2021	34	2	26	21	8668	13780	17956	24028	26070	Investigation
SRR13785934	United Kingdom		2	2021	34	2	18	21	5437	13980	18218	24368	26454	Investigation
SRR13927921	United Kingdom		2	2021	34	2	18	21	3307	3087	34037	45595	49974	Investigation
SRR13785956	United Kingdom		2	2021	19	2	124	194	364	13982	18220	24370	26457	Investigation
SRR13918180	United Kingdom		2	2021	19	2	11	100	4303	202	8572	16661	26247	Investigation
SRR13692268	United Kingdom		2	2021	19	2	11	100	4303	202	8572	16661	17790	Investigation
SRR13927915	United Kingdom		2	2021	34	2	4103	9681	16196	26929	35858	48008	52593	Investigation
SRR13772112	United Kingdom		2	2021	19	3	399	663	1053	1575	1915	8254	17908	Investigation
SRR13918104	United Kingdom		2	2021	19	3	399	663	1053	1575	1915	8254	17908	Investigation
SRR13672956	United Kingdom		2	2021	19	3	399	663	1053	1575	1915	8254	17908	Investigation
SRR13692087	United Kingdom		2	2021	19	3	399	663	7381	1575	15151	20303	24827	Investigation
SRR13755487	United Kingdom		2	2021	34	2	225	345	7880	5603	17917	23978	26014	Investigation
SRR13796444	United Kingdom		2	2021	34	2	225	345	7880	5603	9206	24029	26071	Investigation
SRR13672965	United Kingdom		2	2021	34	2	26	21	3333	559	7188	23912	25941	Investigation
SRR13927899	United Kingdom		2	2021	34	2	26	21	3341	7208	9198	11214	26249	Investigation
SRR13833686	United Kingdom		2	2021	34	2	26	46	3307	12900	16844	22622	24540	Investigation
SRR13755494	United Kingdom		2	2021	19	64	353	5400	619	11365	17916	23977	26013	Investigation
SRR13672960	United Kingdom		2	2021	19	2	311	575	8621	13706	17856	23911	25940	Investigation
SRR13672973	United Kingdom		2	2021	34	2	18	21	3307	13707	17857	23914	25943	Investigation
SRR13672966	United Kingdom		2	2021		2	26	1736	8622	13708	17858	23915	25945	Investigation
SRR13692160	United Kingdom		2	2021	34	2	26	21	8629	559	17868	23925	25955	Investigation
SRR13724146	United Kingdom		2	2021	19	2	1856	1687	2623	13725	17886	23946	25981	Investigation
SRR13724183	United Kingdom		2	2021	19	1	299	2265	7494	13726	17887	23947	25982	Investigation
SRR13796440	United Kingdom		2	2021	34	2	26	21	8668	13780	17956	24028	26070	Investigation
SRR13772133	United Kingdom		2	2021	34	609	2778	2681	3307	13807	17992	24076	26123	Investigation
SRR13772103	United Kingdom		2	2021	36	13	379	5428	8684	13808	17993	24077	26124	Investigation
SRR13859456	United Kingdom		2	2021	34	2	18	21	3307	13832	18027	24118	26180	Investigation
SRR13859454	United Kingdom		2	2021	34	2	1247	345	8696	13833	18028	24119	26181	Investigation
SRR13833589	United Kingdom		2	2021	34	2	220	21	3881	4600	18029	24120	26182	Investigation
SRR13833588	United Kingdom		2	2021	34	2	26	49	3548	1047	18049	24144	26209	Investigation
SRR13927912	United Kingdom		2	2021	19	2	11	27	627	13870	18077	24178	26248	Investigation
SRR13785939	United Kingdom		2	2021	34	2	344	46	3307	13981	18219	24369	26456	Investigation
SRR13927916	United Kingdom		2	2021	34	2	344	46	3307	27054	36039	48252	52871	Investigation
SRR13796443	United Kingdom		2	2021	34	2	26	3660	8792	13983	18221	24371	26458	Investigation
SRR13672968	United Kingdom		2	2021	36	108	475	798	7497	11834	15417	20816	22538	Investigation	id MGT7 ST15417:4
SRR13672981	United Kingdom		2	2021	36	108	475	798	7497	11834	15417	20816	22538	Investigation	id MGT7 ST15417:4
SRR14120190	United Kingdom		3	2021	34	2	288	21	3307	1053	18188	24326	26405	Investigation
SRR14063541	United Kingdom		3	2021	34	2	2639	46	3307	5307	18159	24292	26370	Investigation
SRR14120188	United Kingdom		3	2021	19	2	56	81	3941	147	1043	9508	26404	Investigation
SRR14109644	United Kingdom		3	2021	19	2	56	81	3941	147	18184	24322	26400	Investigation
SRR14232214	United Kingdom		3	2021	34	2	234	46	3307	863	18252	24413	26507	Investigation
SRR14232255	United Kingdom		3	2021	19	4	2	203	8806	881	18248	24409	26503	Investigation
SRR14136831	United Kingdom		3	2021	34	2	26	490	4266	1157	18189	24327	26406	Investigation
SRR14232209	United Kingdom		3	2021	34	2	26	490	4266	1157	18189	24327	26406	Investigation
SRR13927904	United Kingdom		3	2021	19	3	399	663	1053	1575	34038	45596	53834	Investigation
SRR14063558	United Kingdom		3	2021	19	9	188	292	7776	5387	16041	23304	25290	Investigation
SRR13981734	United Kingdom		3	2021	19	9	188	292	8727	5387	16041	24213	26289	Investigation
SRR15334889	United Kingdom		3	2021	19	9	188	292	8727	5387	16041	24213	26289	Investigation
SRR14232252	United Kingdom		3	2021	19	2	11	3984	599	13931	18251	24412	26506	Investigation
SRR14054433	United Kingdom		3	2021	19	2	11	3984	599	13931	18150	24283	26361	Investigation
SRR14084417	United Kingdom		3	2021	19	2	54	2973	4668	13936	18161	24294	26372	Investigation
SRR14009199	United Kingdom		3	2021	36	13	472	786	1598	12578	16531	22214	24103	Investigation
SRR14110655	United Kingdom		3	2021	19	1	299	381	7494	13957	18185	24323	26401	Investigation
SRR14130595	United Kingdom		3	2021	19	2	11	27	8484	13471	17542	23520	25523	Investigation
SRR14472216	United Kingdom		3	2021	19	2	11	27	8484	13471	17542	23520	25523	Investigation
SRR14204201	United Kingdom		3	2021	34	2	18	21	3307	13832	18027	24118	26180	Investigation
SRR13981746	United Kingdom		3	2021	34	2	344	46	3307	13888	18100	24211	26287	Investigation
SRR13982871	United Kingdom		3	2021	34	2	1002	816	3341	13889	18101	24212	26288	Investigation
SRR13981755	United Kingdom		3	2021	34	610	18	21	4292	6723	18102	24214	26290	Investigation
SRR13981857	United Kingdom		3	2021	34	2	18	21	3307	787	17513	24215	26291	Investigation
SRR14009239	United Kingdom		3	2021	19	3	399	663	1053	5314	1915	8920	26340	Investigation
SRR14054577	United Kingdom		3	2021	19	260	123	2132	3808	13929	18148	24281	26359	Investigation
SRR14054565	United Kingdom		3	2021	19	9	188	292	8755	13930	18149	24282	26360	Investigation
SRR14084416	United Kingdom		3	2021	19	2	23	5479	8762	13937	18162	24295	26373	Investigation
SRR14130615	United Kingdom		3	2021	19	9	188	292	8775	4059	18186	24324	26402	Investigation
SRR14120197	United Kingdom		3	2021		2	26	5492	8776	13958	18187	24325	26403	Investigation
SRR15334870	United Kingdom		3	2021		2	26	5492	8776	13958	18187	24325	52928	Investigation
SRR14232208	United Kingdom		3	2021	34	2	2813	49	8807	14003	18249	24410	26504	Investigation
SRR14232215	United Kingdom		3	2021	34	2	26	49	8808	14004	18250	24411	26505	Investigation
SRR14204202	United Kingdom		3	2021	34	2	26	21	9150	5792	19016	25401	27596	Investigation
SRR15334776	United Kingdom		3	2021	19	4	2	7902	372	21343	28125	37316	40600	Investigation
SRR14347409	United Kingdom		4	2021	34	2	26	21	3307	1136	18296	24475	26576	Investigation
SRR14347852	United Kingdom		4	2021	34	2	26	2714	3307	10255	13367	24479	26580	Investigation
SRR14434495	United Kingdom		4	2021	34	2	18	21	3307	14143	18432	24627	26742	Investigation
SRR14255203	United Kingdom		4	2021	34	2	26	7862	12935	828	1441	36976	40219	Investigation
SRR15334917	United Kingdom		4	2021	34	2	26	7862	12935	828	1441	36976	40610	Investigation
SRR14255420	United Kingdom		4	2021	19	4	2	203	8806	881	18248	36979	49681	Investigation
SRR14347812	United Kingdom		4	2021	34	2	26	5516	7333	14034	18299	24478	26579	Investigation
SRR14516397	United Kingdom		4	2021	19	9	188	292	7776	5387	16041	21601	23416	Investigation
SRR15334886	United Kingdom		4	2021	19	9	188	292	8727	5387	16041	24213	26289	Investigation
SRR15334771	United Kingdom		4	2021	19	9	188	292	7776	5387	16041	23304	25290	Investigation
SRR14255413	United Kingdom		4	2021	34	2	26	4961	7900	20959	27596	36613	39811	Investigation
SRR14434509	United Kingdom		4	2021	34	2	26	21	3341	14142	18431	24626	26741	Investigation
SRR14255398	United Kingdom		4	2021	34	2	26	2951	4630	51	27878	36978	40221	Investigation
SRR14347435	United Kingdom		4	2021		2	26	5515	4780	14033	18297	24476	26577	Investigation
SRR14334848	United Kingdom		4	2021	36	31	1243	4888	7777	12232	18319	24500	26602	Investigation
SRR14311523	United Kingdom		4	2021	36	31	2118	1875	2910	13308	18275	24443	26542	Investigation
SRR14265595	United Kingdom		4	2021	34	2	26	49	8572	13624	17747	23766	26520	Investigation
SRR14255395	United Kingdom		4	2021	34	2	26	49	3548	1047	18049	24144	26209	Investigation
SRR14434715	United Kingdom		4	2021	19	9	188	292	8755	13930	18430	24625	26740	Investigation
SRR14255186	United Kingdom		4	2021	34	2	2815	5506	3307	14012	18262	24425	26519	Investigation
SRR14265598	United Kingdom		4	2021	34	2	2815	5506	3307	14012	18262	24425	26519	Investigation
SRR14376428	United Kingdom		4	2021	34	2	2815	5506	3307	14045	18311	24492	26594	Investigation
SRR14311521	United Kingdom		4	2021	36	13	379	4369	6896	14019	18276	24444	26543	Investigation
SRR14347906	United Kingdom		4	2021	34	2	225	5514	8825	14032	18295	24474	26575	Investigation
SRR14347907	United Kingdom		4	2021		349	1563	2944	8826	7215	18298	24477	26578	Investigation
SRR14376422	United Kingdom		4	2021	313	2	1145	5521	8833	14043	18309	24490	26592	Investigation
SRR14376389	United Kingdom		4	2021	19	2	226	5522	8834	14044	18310	24491	26593	Investigation
SRR14376424	United Kingdom		4	2021		2	422	5523	8835	14046	18312	24493	26595	Investigation
SRR14434518	United Kingdom		4	2021	34	2	26	21	3461	21	18429	24624	26739	Investigation
SRR14434719	United Kingdom		4	2021	36	13	957	4215	8896	14144	18433	24628	26743	Investigation
SRR14516274	United Kingdom		4	2021	313	2	278	41	700	14159	18450	24648	26764	Investigation
SRR14516448	United Kingdom		4	2021	34	2	26	21	3341	14160	18451	24649	26765	Investigation
SRR14516272	United Kingdom		4	2021	19	3	710	4	8906	14161	18452	24650	26766	Investigation
SRR14255419	United Kingdom		4	2021	36	13	492	5575	8918	14185	18478	24681	26800	Investigation
SRR14289045	United Kingdom		4	2021	36	13	2201	4559	8811	14695	19168	25588	27796	Investigation
SRR14255412	United Kingdom		4	2021	34	2	26	21	3428	20958	27595	36612	39810	Investigation
SRR14255195	United Kingdom		4	2021	34	2	26	21	3428	20958	27595	36612	39810	Investigation
SRR15334901	United Kingdom		4	2021	34	2	18	437	12936	21155	27877	36977	40220	Investigation
SRR14255393	United Kingdom		4	2021	34	2	18	437	12936	21155	27877	36977	40220	Investigation
SRR14311529	United Kingdom		4	2021	34	2	5384	10626	17863	29736	39759	53500	58613	Investigation
SRR14434710	United Kingdom		4	2021	34	2	225	345	3555	855	14905	24629	26744	Investigation	id MGT8 ST10228:4
SRR14652035	United Kingdom		5	2021	34	2	26	10621	3307	1136	7152	53472	59141	Investigation
SRR14579924	United Kingdom		5	2021	34	2	2639	46	3307	5307	18159	24292	26803	Investigation
SRR14688094	United Kingdom		5	2021	34	2	18	21	3307	14273	18432	24902	27056	Investigation
SRR14554408	United Kingdom		5	2021	34	2	18	21	4292	14179	18470	24671	26789	Investigation
SRR14559764	United Kingdom		5	2021	34	2	18	21	4292	14179	18470	24671	26789	Investigation
SRR14660105	United Kingdom		5	2021	34	2	26	21	3307	21	18597	24887	27038	Investigation
SRR14792728	United Kingdom		5	2021	34	2	18	5643	9029	5713	7263	25093	27261	Investigation
SRR14790954	United Kingdom		5	2021	19	2	145	226	403	618	18771	25092	27260	Investigation
SRR14651529	United Kingdom		5	2021	19	2	145	226	403	854	18524	24752	26878	Investigation
SRR14661148	United Kingdom		5	2021	19	9	188	292	501	14265	18596	24886	27037	Investigation
SRR14551046	United Kingdom		5	2021	34	2	18	430	3307	1011	18463	24663	26781	Investigation
SRR14688088	United Kingdom		5	2021	34	2	26	21	3428	14271	18607	24900	27054	Investigation
SRR14615577	United Kingdom		5	2021	19	2	694	1287	1930	3102	3646	11565	12246	Investigation
SRR14651684	United Kingdom		5	2021	36	11	29	1577	2465	14216	18526	24755	26881	Investigation
SRR14660544	United Kingdom		5	2021	34	2	1247	345	8951	852	18593	24882	27034	Investigation
SRR14651531	United Kingdom		5	2021	34	2	26	2736	3474	13409	17470	24751	26877	Investigation
SRR14662690	United Kingdom		5	2021	34	2	26	21	3341	14142	18431	24885	26741	Investigation
SRR14559768	United Kingdom		5	2021	34	2	26	46	7179	14180	17274	24672	26790	Investigation
SRR14554422	United Kingdom		5	2021	34	2	26	46	7179	14180	17274	24672	26790	Investigation
SRR14616005	United Kingdom		5	2021	36	13	1473	2754	7474	11733	15359	20644	22337	Investigation
SRR15334918	United Kingdom		5	2021	19	48	2712	257	8466	13448	18517	24740	26865	Investigation
SRR14608642	United Kingdom		5	2021	19	48	2712	257	8466	13448	18517	24740	26865	Investigation
SRR14579912	United Kingdom		5	2021	19	9	188	292	8755	13930	18149	24282	26799	Investigation
SRR14651699	United Kingdom		5	2021	34	2	26	21	3341	14160	18451	24753	26879	Investigation
SRR14516398	United Kingdom		5	2021	34	2	26	507	8907	1190	18453	24651	26767	Investigation
SRR14651685	United Kingdom		5	2021	34	2	26	507	8907	1190	18453	24651	26767	Investigation
SRR14516296	United Kingdom		5	2021	128	6	759	5569	8908	14162	18454	24652	26768	Investigation
SRR14527578	United Kingdom		5	2021	34	2	26	5572	3341	14167	18458	24657	26775	Investigation
SRR14551061	United Kingdom		5	2021	34	2	26	21	3637	14171	18461	24661	26779	Investigation
SRR14551058	United Kingdom		5	2021	34	2	18	21	3307	14172	18462	24662	26780	Investigation
SRR14551052	United Kingdom		5	2021	34	2	18	21	3307	14172	18462	24662	26780	Investigation
SRR14581580	United Kingdom		5	2021	19	1	299	473	755	13546	18477	24680	26798	Investigation
SRR14581533	United Kingdom		5	2021	36	13	492	5575	8918	14185	18478	24681	26800	Investigation
SRR14581019	United Kingdom		5	2021	19	2	126	5576	8919	14186	18479	24682	26801	Investigation
SRR14581581	United Kingdom		5	2021	34	2	26	5577	3341	14187	18480	24683	26802	Investigation
SRR14651530	United Kingdom		5	2021	34	454	26	401	8936	14215	18525	24754	26880	Investigation
SRR14660549	United Kingdom		5	2021	19	2	11	5599	8952	14263	18594	24883	27035	Investigation
SRR14660032	United Kingdom		5	2021	34	2	827	21	3474	14264	18595	24884	27036	Investigation
SRR14661144	United Kingdom		5	2021	34	2	26	21	3307	6071	18598	24888	27039	Investigation
SRR14660127	United Kingdom		5	2021	19	2	2523	4991	5817	14266	18599	24889	27040	Investigation
SRR14688098	United Kingdom		5	2021	34	2	26	1710	3307	14272	18608	24901	27055	Investigation
SRR14688089	United Kingdom		5	2021	19	2	145	226	8956	869	18609	24903	27057	Investigation
SRR14723391	United Kingdom		5	2021	34	2	2865	21	8966	14294	18633	24930	27087	Investigation
SRR14723109	United Kingdom		5	2021	34	2	1247	345	8973	852	18642	24940	27098	Investigation
SRR14783261	United Kingdom		5	2021	36	11	29	5642	42	14388	18765	25086	27253	Investigation
SRR14782855	United Kingdom		5	2021	34	2	18	352	3307	14389	18766	25087	27254	Investigation
SRR14782981	United Kingdom		5	2021	34	2	1279	345	3664	5767	18767	25088	27255	Investigation
SRR14798936	United Kingdom		5	2021	19	2	720	5644	9030	14391	18772	25094	27262	Investigation
SRR14616329	United Kingdom		5	2021	34	2	2578	21	7958	12555	16492	22988	24938	Investigation	id MGT7 ST16492:1
SRR14783247	United Kingdom		5	2021	19	3	399	663	1053	5264	1915	8085	17907	Investigation	id MGT9 ST17907:0
SRR14688095	United Kingdom		5	2021	34	2	26	21	8932	14274	18518	24904	27058	Investigation	id MGT7 ST18518:2
SRR14616834	United Kingdom		5	2021	34	2	26	21	8932	1136	18518	24741	26866	Investigation	id MGT7 ST18518:2
SRR15054579	United Kingdom		6	2021	34	2	18	21	3307	787	17408	25278	27463	Investigation
SRR15054624	United Kingdom		6	2021	34	2	26	21	3307	3557	18921	25282	27468	Investigation
SRR14921294	United Kingdom		6	2021	34	2	18	5643	9029	5713	7263	25179	27360	Investigation
SRR15096296	United Kingdom		6	2021	34	2	18	21	3307	14534	18952	25320	27509	Investigation
SRR14866105	United Kingdom		6	2021	19	2	56	81	577	147	1043	25120	27289	Investigation
SRR15054653	United Kingdom		6	2021	19	2	145	226	403	1012	1260	8376	59016	Investigation
SRR15035575	United Kingdom		6	2021	19	2	145	226	403	11350	1153	19916	27450	Investigation
SRR15054548	United Kingdom		6	2021	19	2	145	226	403	11350	1153	19916	27450	Investigation
SRR15054511	United Kingdom		6	2021	19	2	145	2739	403	1019	8483	10315	24780	Investigation
SRR14866066	United Kingdom		6	2021	19	2	145	2739	403	1019	8483	10315	24780	Investigation
SRR14883341	United Kingdom		6	2021	19	2	145	226	403	854	1076	8413	27308	Investigation
SRR14857228	United Kingdom		6	2021	19	2	145	226	403	854	1076	8413	27304	Investigation
SRR15054558	United Kingdom		6	2021	19	2	145	226	8956	869	18609	24903	27402	Investigation
SRR15007076	United Kingdom		6	2021	19	2	145	226	8956	869	18609	24903	27402	Investigation
SRR15035556	United Kingdom		6	2021	19	2	145	226	403	12908	9254	22641	24562	Investigation
SRR14866090	United Kingdom		6	2021	19	2	145	226	403	1019	7160	8661	27298	Investigation
SRR15035523	United Kingdom		6	2021	19	2	145	226	403	2581	18910	25267	27452	Investigation
SRR15054557	United Kingdom		6	2021	19	2	145	226	403	14517	18925	25286	27472	Investigation
SRR14866079	United Kingdom		6	2021	34	2	18	21	4271	13078	17076	22925	27297	Investigation
SRR15334896	United Kingdom		6	2021	34	2	234	5645	3307	14394	18775	25098	27266	Investigation
SRR14791369	United Kingdom		6	2021	34	2	234	5645	3307	14394	18775	25098	27266	Investigation
SRR15035548	United Kingdom		6	2021	19	2	145	409	802	1181	1209	22621	24539	Investigation
SRR15089863	United Kingdom		6	2021	19	2	145	409	802	1181	1209	22621	24539	Investigation
SRR15007084	United Kingdom		6	2021	19	2	145	409	802	14476	18869	25222	27406	Investigation
SRR15096275	United Kingdom		6	2021	34	2	26	490	4266	1157	18189	24327	26406	Investigation
SRR15054574	United Kingdom		6	2021	36	13	379	1111	1269	5376	18917	25277	27462	Investigation
SRR15341710	United Kingdom		6	2021	19	268	233	2160	9031	14393	18773	25096	27264	Investigation
SRR14798948	United Kingdom		6	2021	19	268	233	2160	9031	14393	18773	25096	27264	Investigation
SRR14857121	United Kingdom		6	2021	34	2	225	345	7880	5603	9206	24029	26071	Investigation
SRR14792133	United Kingdom		6	2021	34	2	2691	345	7880	13316	18774	25097	27265	Investigation
SRR14794499	United Kingdom		6	2021	34	2	2691	345	7880	13316	18774	25097	27265	Investigation
SRR15054604	United Kingdom		6	2021	34	2	1247	345	3586	13833	18920	25281	27467	Investigation
SRR14857222	United Kingdom		6	2021	34	2	26	21	3643	5723	7276	8830	27299	Investigation
SRR14866150	United Kingdom		6	2021	34	2	26	10685	3307	29849	39917	53821	59015	Investigation
SRR14798918	United Kingdom		6	2021	34	2	26	46	7179	14392	17274	25095	27263	Investigation
SRR15096284	United Kingdom		6	2021	36	31	2118	1875	2910	14532	18949	25316	27505	Investigation
SRR15035546	United Kingdom		6	2021	19	2	11	27	8484	13471	17542	23520	25523	Investigation
SRR14798944	United Kingdom		6	2021	36	13	492	5575	8918	14185	18478	24681	26800	Investigation
SRR14792163	United Kingdom		6	2021	34	2	26	46	3307	14395	18776	25099	27267	Investigation
SRR14857223	United Kingdom		6	2021	19	5	2884	3654	899	14406	18791	25128	27301	Investigation
SRR14857167	United Kingdom		6	2021	34	2	18	430	9041	14407	18792	25129	27302	Investigation
SRR14857267	United Kingdom		6	2021	34	2	18	430	9041	14407	18792	25129	27302	Investigation
SRR14856482	United Kingdom		6	2021	36	45	210	5650	9042	14408	18793	25130	27303	Investigation
SRR14866089	United Kingdom		6	2021	19	2	2885	5651	117	14409	18794	25131	27305	Investigation
SRR15007546	United Kingdom		6	2021	128	6	414	5675	9076	14473	18866	25219	27403	Investigation
SRR15007622	United Kingdom		6	2021	19	362	23	5676	9077	14474	18867	25220	27404	Investigation
SRR15054504	United Kingdom		6	2021	19	362	23	5676	9077	14474	18867	25220	27404	Investigation
SRR15008203	United Kingdom		6	2021	36	631	640	1142	9078	14475	18868	25221	27405	Investigation
SRR15043808	United Kingdom		6	2021	36	631	640	1142	9078	2748	18868	25302	27491	Investigation
SRR15007527	United Kingdom		6	2021	19	57	215	331	9079	10482	18870	25223	27407	Investigation
SRR15054585	United Kingdom		6	2021	36	13	379	1111	9098	10332	18919	25280	27465	Investigation
SRR15035529	United Kingdom		6	2021	36	13	379	1111	9098	10332	18906	25263	27446	Investigation
SRR15035516	United Kingdom		6	2021	36	13	379	1111	9098	10332	18906	25263	27446	Investigation
SRR15182248	United Kingdom		6	2021	36	13	492	5690	4514	14506	18907	25264	27447	Investigation
SRR15035520	United Kingdom		6	2021	36	13	492	5690	4514	14506	18907	25264	27447	Investigation
SRR15035524	United Kingdom		6	2021	36	31	1243	5691	9099	14507	18908	25265	27448	Investigation
SRR15035545	United Kingdom		6	2021	34	2	26	5692	3341	14508	18909	25266	27449	Investigation
SRR15334912	United Kingdom		6	2021	34	2	26	5692	3341	14167	18909	37324	40609	Investigation
SRR15035560	United Kingdom		6	2021	34	2	26	21	3333	14509	18911	25268	27453	Investigation
SRR15096277	United Kingdom		6	2021	34	2	26	21	12971	14509	18911	37092	40349	Investigation
SRR15054498	United Kingdom		6	2021	34	2	26	5693	9101	14515	18918	25279	27464	Investigation
SRR15054543	United Kingdom		6	2021	34	2	26	5693	9101	14515	18918	25279	27464	Investigation
SRR15054594	United Kingdom		6	2021	19	2	54	186	117	14516	18922	25283	27469	Investigation
SRR15054515	United Kingdom		6	2021	36	13	379	5694	9102	2981	18923	25284	27470	Investigation
SRR15054622	United Kingdom		6	2021	19	2	145	226	403	2581	18924	25285	27471	Investigation
SRR15054560	United Kingdom		6	2021	313	2	491	818	9103	14518	18926	25287	27473	Investigation
SRR15054534	United Kingdom		6	2021	19	2	145	226	403	12709	803	22277	27474	Investigation
SRR15054571	United Kingdom		6	2021	34	2	225	345	7880	5603	18927	25288	27475	Investigation
SRR15096294	United Kingdom		6	2021	34	2	18	5700	9116	14533	18951	25318	27507	Investigation
SRR15096281	United Kingdom		6	2021	19	2	2925	226	9189	14635	19088	25490	27691	Investigation
SRR15300020	United Kingdom		6	2021	1663	108	3504	4589	16299	27081	36076	48305	52927	Investigation
SRR15054563	United Kingdom		6	2021	19	1	2900	5695	6429	14519	18928	25289	27476	Investigation	id MGT7 ST18928:1
SRR14882954	United Kingdom		6	2021	36	108	475	798	7497	14411	15417	25134	27309	Investigation	id MGT7 ST15417:4
SRR15008201	United Kingdom		6	2021	36	108	475	798	7497	1887	15417	20729	27300	Investigation	id MGT7 ST15417:4
SRR14857115	United Kingdom		6	2021	36	108	475	798	7497	1887	15417	20729	27300	Investigation	id MGT7 ST15417:4
SRR15035578	United Kingdom		6	2021	34	2	26	21	8932	1136	18518	24741	27451	Investigation	id MGT7 ST18518:2
SRR14883141	United Kingdom		6	2021	34	2	26	21	8932	1136	18518	25133	27307	Investigation	id MGT7 ST18518:2
SRR15035553	United Kingdom		6	2021	34	2	26	21	8932	1136	18518	24741	26866	Investigation	id MGT7 ST18518:2
SRR15096295	United Kingdom		6	2021	34	2	26	21	8932	1136	18518	25319	27508	Investigation	id MGT7 ST18518:2
SRR15299827	United Kingdom		7	2021	34	2	2578	21	7958	12555	16492	37286	40568	Investigation
SRR15369504	United Kingdom		7	2021	34	2	26	7921	9301	14824	28200	37423	40731	Investigation
SRR15496894	United Kingdom		7	2021	34	2	26	21	13135	15430	28347	37626	40954	Investigation
SRR15845112	United Kingdom		7	2021	34	2	26	21	3307	3590	28708	38120	41497	Investigation
SRR15308870	United Kingdom		7	2021	34	2	4104	8069	3307	787	28859	38320	41726	Investigation
SRR15299925	United Kingdom		7	2021	34	2	18	10629	3307	5526	6922	53536	58661	Investigation
SRR15924139	United Kingdom		7	2021	19	2	11	27	115	141	513	38276	41676	Investigation
SRR15853729	United Kingdom		7	2021	19	2	11	27	115	237	28730	38150	41531	Investigation
SRR15845244	United Kingdom		7	2021	19	2	56	81	577	21757	28687	38096	41468	Investigation
SRR15409857	United Kingdom		7	2021	19	2	145	226	403	11433	14953	20053	21680	Investigation
SRR15409838	United Kingdom		7	2021	19	2	145	226	403	1012	28297	37553	40871	Investigation
SRR15513007	United Kingdom		7	2021	19	2	145	226	403	1012	28367	37651	40984	Investigation
SRR15369530	United Kingdom		7	2021	19	2	145	226	403	11350	1153	19916	21529	Investigation
SRR15178466	United Kingdom		7	2021	19	2	145	226	403	854	1076	8413	27521	Investigation
SRR15299891	United Kingdom		7	2021	19	2	145	226	403	4093	4129	11318	59363	Investigation
SRR15419131	United Kingdom		7	2021	19	2	145	226	403	869	4129	10451	40838	Investigation
SRR15299905	United Kingdom		7	2021	19	2	145	226	403	12908	9254	22641	24562	Investigation
SRR15334866	United Kingdom		7	2021	19	2	145	226	403	21344	26377	37318	40602	Investigation
SRR15502372	United Kingdom		7	2021	19	2	145	226	13143	2581	9254	37638	40968	Investigation
SRR15370172	United Kingdom		7	2021	19	2	145	226	403	21913	9254	38370	41780	Investigation
SRR15513091	United Kingdom		7	2021	19	2	145	226	403	2581	23671	31385	34044	Investigation
SRR15371358	United Kingdom		7	2021	19	2	145	226	13075	5857	28207	37435	40747	Investigation
SRR15299832	United Kingdom		7	2021	34	2	234	8068	3307	21883	1107	38315	41719	Investigation
SRR15502386	United Kingdom		7	2021	34	2	234	5645	3307	14394	18775	25098	27266	Investigation
SRR15853732	United Kingdom		7	2021	19	2	11	100	4303	202	8572	16661	17790	Investigation
SRR15366386	United Kingdom		7	2021	19	2	145	409	13069	967	1209	37415	40723	Investigation
SRR15383549	United Kingdom		7	2021	19	2	145	409	802	12906	1209	37484	40798	Investigation
SRR15369463	United Kingdom		7	2021	19	2	145	7919	802	21397	28197	37420	40728	Investigation
SRR15428651	United Kingdom		7	2021	34	2	18	430	3307	1011	18463	37560	40880	Investigation
SRR15460234	United Kingdom		7	2021	34	2	26	7950	4266	1157	28336	37612	40939	Investigation
SRR15502377	United Kingdom		7	2021	19	2	145	522	829	1217	28244	37488	40969	Investigation
SRR15370057	United Kingdom		7	2021	19	2	145	522	829	1217	28244	37488	40804	Investigation
SRR15383587	United Kingdom		7	2021	19	2	145	522	829	1217	28244	37488	40804	Investigation
SRR15383550	United Kingdom		7	2021	19	2	145	3057	829	1217	14882	19957	40799	Investigation
SRR15299720	United Kingdom		7	2021	19	2	145	522	829	16220	28109	37285	40567	Investigation
SRR16012272	United Kingdom		7	2021	34	2	4103	585	3307	11718	1699	38464	41886	Investigation
SRR15924172	United Kingdom		7	2021	34	2	4103	585	3307	11718	1699	38280	41680	Investigation
SRR15299972	United Kingdom		7	2021	19	2	122	613	362	1470	19105	25512	27718	Investigation
SRR15300024	United Kingdom		7	2021	19	57	215	911	1413	2180	17664	37296	40578	Investigation
SRR15369468	United Kingdom		7	2021	19	2	54	186	3000	17756	28198	37421	40729	Investigation
SRR15853767	United Kingdom		7	2021	19	3	399	663	7381	1575	15151	20303	24827	Investigation
SRR15383556	United Kingdom		7	2021	19	3	399	663	7381	1575	28243	37485	40800	Investigation
SRR15460226	United Kingdom		7	2021	19	9	188	292	13131	21498	28335	37611	40938	Investigation
SRR15371469	United Kingdom		7	2021	34	2	26	6238	3341	10679	28208	37436	40748	Investigation
SRR15853681	United Kingdom		7	2021	34	2	225	345	7880	5603	17917	38143	41524	Investigation
SRR15853770	United Kingdom		7	2021	34	2	1247	345	13297	852	28751	38176	41564	Investigation
SRR15299934	United Kingdom		7	2021	36	45	485	1378	13032	21330	13268	37289	40571	Investigation
SRR15299950	United Kingdom		7	2021	36	45	485	1378	13032	21330	13268	37291	40573	Investigation
SRR15366140	United Kingdom		7	2021	36	13	379	7912	13055	21374	28169	37379	40678	Investigation
SRR15383600	United Kingdom		7	2021	3631	2	583	1313	13089	21429	28245	37489	40805	Investigation
SRR15853447	United Kingdom		7	2021	19	2	294	468	1997	21780	28720	38136	41517	Investigation
SRR15409908	United Kingdom		7	2021	19	2	260	1970	13114	10145	28298	37555	40873	Investigation
SRR15428697	United Kingdom		7	2021		13	2163	1111	4282	10332	19109	25516	27722	Investigation
SRR15299922	United Kingdom		7	2021	34	2	26	46	7179	21329	28110	37287	40569	Investigation
SRR15502378	United Kingdom		7	2021	19	2	238	366	2622	21514	15142	37639	40970	Investigation
SRR15502385	United Kingdom		7	2021	19	2	238	366	2622	21514	15142	37639	40970	Investigation
SRR15409874	United Kingdom		7	2021	19	2	238	366	13113	21467	15142	37554	40872	Investigation
SRR15089862	United Kingdom		7	2021	36	13	1473	2754	7474	11733	15359	20644	22337	Investigation
SRR15299836	United Kingdom		7	2021	36	13	1473	2754	7474	21884	15359	38316	41720	Investigation
SRR15309314	United Kingdom		7	2021	19	5	756	6567	7544	11844	15495	38322	41728	Investigation
SRR15502382	United Kingdom		7	2021	19	5	2563	4960	13145	21517	28358	37642	40973	Investigation
SRR15334900	United Kingdom		7	2021	34	223	439	21	4754	13072	19362	37323	40607	Investigation
SRR15299894	United Kingdom		7	2021	19	2	11	27	118	7176	18183	28259	30677	Investigation
SRR15299960	United Kingdom		7	2021	19	2	11	5599	15314	25515	34041	45599	49978	Investigation
SRR15409847	United Kingdom		7	2021	34	2	827	21	3474	14264	18595	24884	27036	Investigation
SRR15853780	United Kingdom		7	2021	34	2	26	21	3333	14509	18911	25268	27453	Investigation
SRR15178411	United Kingdom		7	2021	34	2	26	21	3333	14509	18911	25334	27524	Investigation
SRR15334772	United Kingdom		7	2021	34	2	26	21	3333	14509	40630	54911	60055	Investigation
SRR15096285	United Kingdom		7	2021	34	2	26	5699	3307	21	18950	25317	27506	Investigation
SRR15178453	United Kingdom		7	2021	34	2	26	21	9122	945	18961	25333	27523	Investigation
SRR15096282	United Kingdom		7	2021	19	2	2917	5723	9154	14586	19028	25415	27611	Investigation
SRR15342181	United Kingdom		7	2021	313	2	278	41	1854	14686	22656	37348	40641	Investigation
SRR15853379	United Kingdom		7	2021	34	2	18	21	3307	21777	28716	38131	41512	Investigation
SRR15096280	United Kingdom		7	2021	34	2	121	21	12972	21	27962	37093	40350	Investigation
SRR15299941	United Kingdom		7	2021	34	2	26	21	8629	21331	28111	55002	60116	Investigation
SRR15299952	United Kingdom		7	2021	36	13	4047	786	13033	21332	28112	37292	40574	Investigation
SRR15371231	United Kingdom		7	2021	36	13	4047	786	13033	21332	28112	37433	40745	Investigation
SRR15460233	United Kingdom		7	2021	36	13	4047	786	13033	21332	28112	48373	53006	Investigation
SRR15300015	United Kingdom		7	2021	36	13	4047	786	13033	21332	28112	55003	60117	Investigation
SRR15299967	United Kingdom		7	2021	313	2	3	1044	13034	21333	28113	37293	40575	Investigation
SRR15299970	United Kingdom		7	2021	34	2	1270	21	13035	852	28114	37294	40576	Investigation
SRR15309335	United Kingdom		7	2021	34	2	26	21	3307	21336	28116	37301	40583	Investigation
SRR15334687	United Kingdom		7	2021	19	64	353	7901	13039	1351	28122	37311	40595	Investigation
SRR15334729	United Kingdom		7	2021	313	2	4048	41	45	7583	28124	37313	40597	Investigation
SRR15348019	United Kingdom		7	2021	313	2	278	41	1253	21362	28157	37360	40654	Investigation
SRR15300011	United Kingdom		7	2021	313	2	278	41	1253	21362	28157	37360	52932	Investigation
SRR15369556	United Kingdom		7	2021	19	2	1	3009	13073	21399	28202	37425	40733	Investigation
SRR15383564	United Kingdom		7	2021	313	2	278	7931	13087	21428	11399	37486	40801	Investigation
SRR15924124	United Kingdom		7	2021	313	2	278	7931	13087	21428	11399	37486	41826	Investigation
SRR15383607	United Kingdom		7	2021	34	2	1566	21	13090	559	28246	37490	40806	Investigation
SRR15853646	United Kingdom		7	2021	34	2	26	21	13090	559	28246	38137	41518	Investigation
SRR15502381	United Kingdom		7	2021	36	45	1107	7954	13144	21516	28357	37641	40972	Investigation
SRR15502388	United Kingdom		7	2021	313	2	491	7955	13146	21518	28359	37643	40974	Investigation
SRR15299916	United Kingdom		7	2021	313	2	491	7955	13146	21518	28359	37643	52522	Investigation
SRR15853723	United Kingdom		7	2021	34	2	26	8038	13290	21788	28728	38148	41529	Investigation
SRR15853807	United Kingdom		7	2021	313	2	303	8040	764	9883	28731	38151	41532	Investigation
SRR15853776	United Kingdom		7	2021	34	2	26	46	3307	21804	28753	38178	41566	Investigation
SRR15299840	United Kingdom		7	2021	34	2	26	21	13344	21885	28856	38317	41721	Investigation
SRR15334929	United Kingdom		7	2021	36	13	379	8079	13359	21912	28890	38364	41774	Investigation
SRR15366927	United Kingdom		7	2021	19	52	2	542	472	697	32771	43802	47930	Investigation
SRR15370176	United Kingdom		7	2021	19	2	4739	9360	15656	26034	34720	46456	50902	Investigation
SRR15383582	United Kingdom		7	2021	19	48	235	9361	880	26036	34723	46463	50909	Investigation
SRR15429200	United Kingdom		7	2021	19	1012	4740	9362	15663	26041	34728	46471	50919	Investigation
SRR15334864	United Kingdom		7	2021	19	2	4930	9739	16300	27082	36077	48306	52929	Investigation
SRR15369538	United Kingdom		7	2021	34	2	26	10630	3461	29745	39771	53537	58662	Investigation
SRR15853840	United Kingdom		7	2021	19	2	56	81	577	147	1043	8325	59035	Investigation	id MGT9 ST15366:1
SRR15502380	United Kingdom		7	2021	19	1	2900	5695	6429	21515	18928	37640	40971	Investigation	id MGT7 ST18928:1
SRR15178476	United Kingdom		7	2021	19	1	2900	5695	6429	14519	18928	25289	27476	Investigation	id MGT7 ST18928:1
SRR15178473	United Kingdom		7	2021	19	1	2900	5695	6429	14519	18928	25332	27522	Investigation	id MGT7 ST18928:1
SRR15299907	United Kingdom		7	2021	19	1	2900	5695	6429	14519	18928	25332	27522	Investigation	id MGT7 ST18928:1
SRR15383555	United Kingdom		7	2021	34	2	26	21	8932	1136	18518	24741	26866	Investigation	id MGT7 ST18518:2
SRR15369582	United Kingdom		7	2021	34	2	26	21	8932	1136	18518	24741	26866	Investigation	id MGT7 ST18518:2
SRR15383580	United Kingdom		7	2021	34	2	26	21	8932	1136	18518	25319	27508	Investigation	id MGT7 ST18518:2
SRR15845739	United Kingdom		8	2021	19	2	2	2	620	2	2	11204	15309	Investigation
SRR15843260	United Kingdom		8	2021	19	2	2	2	620	2	2	8752	41442	Investigation
SRR15845042	United Kingdom		8	2021	34	2	26	4338	8437	3557	18921	25282	27468	Investigation
SRR15898413	United Kingdom		8	2021	34	2	26	21	3307	13191	7821	23887	26455	Investigation
SRR15513074	United Kingdom		8	2021	34	2	26	46	10783	21525	28369	37653	40987	Investigation
SRR15845148	United Kingdom		8	2021	34	2	2578	21	7958	12555	16492	38121	41498	Investigation
SRR15845232	United Kingdom		8	2021	34	309	26	21	8252	1184	23127	30689	33302	Investigation
SRR15513002	United Kingdom		8	2021	19	2	2537	607	7814	32	927	27326	40983	Investigation
SRR15845678	United Kingdom		8	2021		2	23	607	14839	32	927	43803	47931	Investigation
SRR15513113	United Kingdom		8	2021	19	9	28	37	9218	21542	19153	37681	41021	Investigation
SRR15845199	United Kingdom		8	2021	19	2	11	27	115	141	513	38127	41506	Investigation
SRR15853747	United Kingdom		8	2021	19	2	145	226	403	12709	803	22277	41563	Investigation
SRR15843301	United Kingdom		8	2021	19	2	145	226	403	11350	1153	19916	41448	Investigation
SRR15898421	United Kingdom		8	2021	19	2	145	226	403	854	1153	9955	41656	Investigation
SRR15512881	United Kingdom		8	2021	19	2	145	226	403	1012	1260	54056	59315	Investigation
SRR15853817	United Kingdom		8	2021	19	2	145	226	4548	1012	1260	53455	58666	Investigation
SRR15853809	United Kingdom		8	2021	19	2	145	226	4548	1012	1260	53455	58666	Investigation
SRR15853812	United Kingdom		8	2021	19	2	145	226	403	1012	1260	8376	59016	Investigation
SRR15845196	United Kingdom		8	2021	19	2	145	2326	403	854	28678	38084	41456	Investigation
SRR15844986	United Kingdom		8	2021	19	2	145	2326	403	854	28678	38084	41456	Investigation
SRR15513084	United Kingdom		8	2021	19	2	145	226	13159	854	7590	37680	41020	Investigation
SRR15859298	United Kingdom		8	2021	19	2	145	226	403	618	28737	38158	41542	Investigation
SRR15512880	United Kingdom		8	2021	19	2	145	226	403	11350	1153	19916	27450	Investigation
SRR15845059	United Kingdom		8	2021	19	2	145	2326	403	854	7274	22851	24783	Investigation
SRR15845044	United Kingdom		8	2021	19	2	145	226	403	21752	4129	38088	41460	Investigation
SRR15845647	United Kingdom		8	2021	19	2	145	226	403	4093	28689	38098	41470	Investigation
SRR15853781	United Kingdom		8	2021	19	2	145	226	403	869	4129	10451	40838	Investigation
SRR15845106	United Kingdom		8	2021	19	2	145	226	8956	21771	18609	38119	41496	Investigation
SRR15853839	United Kingdom		8	2021	19	2	145	226	403	2581	9254	11286	41538	Investigation
SRR15845906	United Kingdom		8	2021	19	2	145	226	403	1019	7160	8661	9149	Investigation
SRR15853810	United Kingdom		8	2021	19	2	145	226	403	1019	28732	38152	41534	Investigation
SRR15844906	United Kingdom		8	2021	19	2	1477	226	403	1019	28675	38079	41450	Investigation
SRR15853693	United Kingdom		8	2021	34	2	26	339	3341	1130	32772	43804	47932	Investigation
SRR15853775	United Kingdom		8	2021	19	2	11	100	115	21803	28752	38177	41565	Investigation
SRR15845646	United Kingdom		8	2021	19	2	145	409	802	1181	28688	38097	41469	Investigation
SRR15845201	United Kingdom		8	2021	19	2	2397	3057	829	1217	20771	27683	32675	Investigation
SRR15845688	United Kingdom		8	2021	19	2	2397	3057	829	1217	20771	27683	32675	Investigation
SRR15845092	United Kingdom		8	2021	34	2	18	21	3525	2592	28705	38116	41493	Investigation
SRR15843233	United Kingdom		8	2021	19	2	694	1287	13272	3102	3646	38072	41441	Investigation
SRR15844989	United Kingdom		8	2021	19	3	399	663	7381	21749	15151	38085	41457	Investigation
SRR15853395	United Kingdom		8	2021	19	3	399	663	7381	21749	15151	38085	41475	Investigation
SRR15845734	United Kingdom		8	2021	19	3	399	663	7381	21749	15151	38085	41475	Investigation
SRR15513086	United Kingdom		8	2021	19	3	399	663	7381	1575	28537	38376	41786	Investigation
SRR15853389	United Kingdom		8	2021	19	5	1182	2639	3365	21779	14680	38134	41515	Investigation
SRR15845107	United Kingdom		8	2021	19	9	188	292	7776	5387	16041	23304	25290	Investigation
SRR15845162	United Kingdom		8	2021	19	9	188	292	7776	5387	16041	30791	41501	Investigation
SRR16144295	United Kingdom		8	2021	19	9	188	292	7776	5387	16041	30791	41501	Investigation
SRR15845170	United Kingdom		8	2021	19	9	188	292	7776	5387	28710	38123	41502	Investigation
SRR15845694	United Kingdom		8	2021	19	9	188	292	7776	5387	28692	38101	41474	Investigation
SRR15859299	United Kingdom		8	2021	19	9	188	292	13131	21498	28335	37611	40938	Investigation
SRR15845855	United Kingdom		8	2021	323	2	4095	2209	13285	21776	28715	38130	41510	Investigation
SRR15853836	United Kingdom		8	2021	34	2	5418	352	3489	5484	16835	53835	59034	Investigation
SRR15853783	United Kingdom		8	2021	34	2	1247	345	3586	852	28754	38179	41568	Investigation
SRR15853804	United Kingdom		8	2021	34	2	26	21	3333	5645	28673	38073	41443	Investigation
SRR15843262	United Kingdom		8	2021	34	2	26	21	3333	5645	28673	38073	41443	Investigation
SRR15843291	United Kingdom		8	2021	34	2	134	8027	13274	21746	18718	38077	41447	Investigation
SRR15853679	United Kingdom		8	2021	34	2	1457	21	4383	6820	28725	38142	41523	Investigation
SRR15845175	United Kingdom		8	2021	34	2	26	46	13284	21774	28713	38126	41505	Investigation
SRR15898438	United Kingdom		8	2021	19	2	144	225	6179	9634	13651	38081	41452	Investigation
SRR15844910	United Kingdom		8	2021	19	2	144	225	6179	9634	13651	38081	41452	Investigation
SRR15843289	United Kingdom		8	2021	19	2	144	225	6179	9634		38076	41446	Investigation
SRR15512876	United Kingdom		8	2021		13	2163	1111	4282	10332	19109	53978	59207	Investigation
SRR15844981	United Kingdom		8	2021	19	48	235	8030	4045	9802	14695	38083	41455	Investigation
SRR16134696	United Kingdom		8	2021	19	2	238	366	2622	21514	15142	37639	40970	Investigation
SRR15859306	United Kingdom		8	2021	19	78	245	4643	13298	1294	15160	38181	41570	Investigation
SRR15853774	United Kingdom		8	2021	19	2	294	4722	7504	6294	15432	20748	22460	Investigation
SRR15845101	United Kingdom		8	2021	19	2	294	4722	7504	6294	15432	20748	22460	Investigation
SRR15513070	United Kingdom		8	2021	34	2	2651	1834	13150	21524	28368	37652	40985	Investigation
SRR15844896	United Kingdom		8	2021	34	2	225	5201	8315	14825	19358	25856	28093	Investigation
SRR15844899	United Kingdom		8	2021	19	2	260	2513	8347	13259	28925	38412	41825	Investigation
SRR15844954	United Kingdom		8	2021	19	2	260	2513	8347	13259	28925	46536	50993	Investigation
SRR15513095	United Kingdom		8	2021	19	9	188	292	8755	13930	18149	24282	26360	Investigation
SRR15853811	United Kingdom		8	2021	34	2	2815	5506	3307	14012	28733	38153	41535	Investigation
SRR15853410	United Kingdom		8	2021	34	2	26	21	3461	21	28719	38135	41516	Investigation
SRR15843284	United Kingdom		8	2021		2	26	8026	3341	14187	18480	38075	41445	Investigation
SRR15859305	United Kingdom		8	2021	19	2	145	226	8956	869	18609	24903	27057	Investigation
SRR15845171	United Kingdom		8	2021	36	13	379	5748	9196	14648	28711	38124	41503	Investigation
SRR15845072	United Kingdom		8	2021	34	2	26	21	3307	14821	28682	38090	41462	Investigation
SRR15843276	United Kingdom		8	2021	36	11	3965	7773	13273	21745	27472	38074	41444	Investigation
SRR15497612	United Kingdom		8	2021	36	13	139	217	13137	21504	28349	37628	40956	Investigation
SRR15843308	United Kingdom		8	2021	19	2	4093	8028	13275	21747	28674	38078	41449	Investigation
SRR15853735	United Kingdom		8	2021	19	2	4093	8028	13275	21747	28674	38078	41449	Investigation
SRR15853654	United Kingdom		8	2021	19	2	4093	8028	13275	21747	28674	38078	41449	Investigation
SRR15844909	United Kingdom		8	2021	34	2	26	441	3354	21748	28676	38080	41451	Investigation
SRR15844972	United Kingdom		8	2021	313	2	278	8029	1253	6466	28677	38082	41453	Investigation
SRR15845008	United Kingdom		8	2021	19	2	260	520	650	21750	28679	38086	41458	Investigation
SRR15845022	United Kingdom		8	2021	36	13	139	8031	3007	21751	28680	38087	41459	Investigation
SRR15845089	United Kingdom		8	2021	34	2	288	21	3307	21755	28683	38092	41464	Investigation
SRR15845668	United Kingdom		8	2021	34	2	18	21	3307	21758	28690	38099	41472	Investigation
SRR15845670	United Kingdom		8	2021	34	2	26	49	13277	21759	28691	38100	41473	Investigation
SRR15845100	United Kingdom		8	2021	19	859	1500	4184	10128	21769	28706	38117	41494	Investigation
SRR15845104	United Kingdom		8	2021	19	57	352	574	913	21770	28707	38118	41495	Investigation
SRR15845174	United Kingdom		8	2021	36	83	326	734	4058	21773	28712	38125	41504	Investigation
SRR15845852	United Kingdom		8	2021	34	2	26	453	3307	21775	28714	38129	41509	Investigation
SRR15853380	United Kingdom		8	2021	19	57	215	331	560	4671	28717	38132	41513	Investigation
SRR15853382	United Kingdom		8	2021	34	2	26	21	3341	21778	28718	38133	41514	Investigation
SRR15853719	United Kingdom		8	2021	34	2	26	21	3341	21787	28718	38147	41528	Investigation
SRR15853648	United Kingdom		8	2021	34	2	2581	21	13286	21781	28721	38138	41519	Investigation
SRR15853667	United Kingdom		8	2021	34	2	26	21	13287	21782	28722	38139	41520	Investigation
SRR15853674	United Kingdom		8	2021	34	2	26	46	4228	21783	28723	38140	41521	Investigation
SRR15853858	United Kingdom		8	2021	34	2	26	46	4228	21783	28723	38140	41541	Investigation
SRR15853678	United Kingdom		8	2021	19	48	267	406	9171	21784	28724	38141	41522	Investigation
SRR15853713	United Kingdom		8	2021	34	2	26	49	13288	21785	28726	38144	41525	Investigation
SRR15853718	United Kingdom		8	2021	36	13	139	1938	13289	21786	28727	38146	41527	Investigation
SRR15853728	United Kingdom		8	2021	19	2	11	8039	115	21789	28729	38149	41530	Investigation
SRR15853849	United Kingdom		8	2021	34	2	134	21	3337	864	28735	38156	41539	Investigation
SRR15853851	United Kingdom		8	2021	34	2	26	531	13291	21790	28736	38157	41540	Investigation
SRR15853806	United Kingdom		8	2021	34	2	26	21	3341	21805	28755	38180	41569	Investigation
SRR15512879	United Kingdom		8	2021	19	2	2037	8080	13363	21917	28896	38374	41784	Investigation
SRR15513098	United Kingdom		8	2021	19	48	267	406	1137	11231	28897	38377	41787	Investigation
SRR15843264	United Kingdom		8	2021	19	2	4747	644	15686	26074	34767	46535	50992	Investigation
SRR15845168	United Kingdom		8	2021	36	45	4748	1378	1265	26075	34768	46537	50994	Investigation
SRR15853700	United Kingdom		8	2021	19	48	1428	9375	15687	26076	34769	46538	50995	Investigation
SRR15843309	United Kingdom		8	2021	36	13	472	786	1598	27126	36139	48395	53040	Investigation
SRR15853668	United Kingdom		8	2021	19	64	319	1663	16322	27127	36140	48396	53041	Investigation
SRR15853715	United Kingdom		8	2021	34	2	18	10631	3307	29747	39773	53539	58665	Investigation
SRR15845156	United Kingdom		8	2021	34	2	5409	10672	4130	29822	39872	53758	58940	Investigation
SRR15853827	United Kingdom		8	2021	34	2	5409	10672	4130	29822	39922	53834	59033	Investigation
SRR15845071	United Kingdom		8	2021	19	2	145	226	403	21754				Investigation
SRR15845762	United Kingdom		8	2021	34	2	18	7956	3307	21526	9515	37654	41508	Investigation	id MGT8 ST37654:3
SRR15898455	United Kingdom		8	2021	34	2	18	7956	3307	21858	28818	38262	41658	Investigation	id MGT8 ST37654:3
SRR15513080	United Kingdom		8	2021	34	2	18	7956	3307	21526	9515	37654	40988	Investigation	id MGT8 ST37654:3
SRR15513114	United Kingdom		8	2021	34	2	18	7956	3307	21526	28389	37682	41022	Investigation	id MGT8 ST37654:3
SRR15853779	United Kingdom		8	2021	34	2	18	7956	3307	21526	9515	37654	41567	Investigation	id MGT8 ST37654:3
SRR15859317	United Kingdom		8	2021	34	2	18	7956	3307	21526	9515	37654	41499	Investigation	id MGT8 ST37654:3
SRR15853764	United Kingdom		8	2021	34	2	18	7956	3307	21526	9515	37654	41499	Investigation	id MGT8 ST37654:3
SRR15853800	United Kingdom		8	2021	34	2	18	7956	3307	21526	9515	37654	41499	Investigation	id MGT8 ST37654:3
SRR15845153	United Kingdom		8	2021	34	2	18	7956	3307	21526	9515	37654	41499	Investigation	id MGT8 ST37654:3
SRR15853737	United Kingdom		8	2021	34	2	18	7956	3307	21526	9515	37654	41499	Investigation	id MGT8 ST37654:3
SRR15898412	United Kingdom		8	2021	19	2	11	27	118	7176	19357	25854	28091	Investigation	id MGT9 ST28091:1
SRR15853750	United Kingdom		8	2021	36	108	475	798	7528	11820	15417	20791	22509	Investigation	id MGT7 ST15417:4
SRR15853765	United Kingdom		8	2021	34	2	26	21	3663	559	5526	8892	21616	Investigation	id MGT8 ST8892:1
SRR15853425	United Kingdom		8	2021	34	2	26	339	3341	6392	8082	9817	35562	Investigation	id MGT7 ST8082:1
SRR15853755	United Kingdom		8	2021	34	2	26	339	3341	6392	8082	9817	35562	Investigation	id MGT7 ST8082:1
SRR15513071	United Kingdom		8	2021	34	2	26	21	8932	1136	18518	24741	40986	Investigation	id MGT7 ST18518:2
SRR15853837	United Kingdom		8	2021	34	2	26	21	8932	24651	18518	43805	47933	Investigation	id MGT7 ST18518:2
SRR15853710	United Kingdom		8	2021	34	2	26	21	8932	1136	18518	24741	26866	Investigation	id MGT7 ST18518:2
SRR15853691	United Kingdom		8	2021	34	2	26	21	8932	1136	18518	24741	26866	Investigation	id MGT7 ST18518:2
SRR15844889	United Kingdom		8	2021	34	2	26	21	8932	1136	18518	24741	26866	Investigation	id MGT7 ST18518:2
SRR15844979	United Kingdom		8	2021	34	2	26	21	8932	1136	18518	24741	41454	Investigation	id MGT7 ST18518:2
SRR16237239	United Kingdom		9	2021	34	2	18	21	3307	21	1116	10917	47935	Investigation
SRR16060483	United Kingdom		9	2021	34	2	26	21	13391	13191	28981	38495	41924	Investigation
SRR16028081	United Kingdom		9	2021	34	2	2578	21	7958	12555	16492	38472	41894	Investigation
SRR16988500	United Kingdom		9	2021	34	2	2578	21	13427	12555	16492	38588	42028	Investigation
SRR16134580	United Kingdom		9	2021	34	2	2578	21	13427	12555	16492	38588	42028	Investigation
SRR16134585	United Kingdom		9	2021	34	2	2578	21	13427	12555	16492	38588	42057	Investigation
SRR16241767	United Kingdom		9	2021	34	2	18	21	13486	13212	17248	38744	42210	Investigation
SRR16291288	United Kingdom		9	2021	34	2	18	21	13486	13212	29182	38767	42235	Investigation
SRR16241760	United Kingdom		9	2021	34	2	18	21	13486	13212	17248	38744	43358	Investigation
SRR16291892	United Kingdom		9	2021	34	2	18	10697	3307	14534	18952	53932	59149	Investigation
SRR16291289	United Kingdom		9	2021	34	2	18	2964	3307	21	19371	25877	28114	Investigation
SRR15924141	United Kingdom		9	2021	34	2	26	5602	8668	13780	28829	38277	41677	Investigation
SRR16134581	United Kingdom		9	2021	34	2	26	2187	3307	570	29053	38589	42029	Investigation
SRR16988505	United Kingdom		9	2021	34	2	288	21	13681	22430	29628	39369	42922	Investigation
SRR17052980	United Kingdom		9	2021	34	2	5389	21	3307	7224	39776	53544	58672	Investigation
SRR17031255	United Kingdom		9	2021	34	2	5389	21	3307	7224	39776	53544	58672	Investigation
SRR16356414	United Kingdom		9	2021	34	2	26	10698	17946	29877	14719	53933	59150	Investigation
SRR15924126	United Kingdom		9	2021	19	2	23	607	30	21865	927	38275	41675	Investigation
SRR16027619	United Kingdom		9	2021	19	2	2537	607	7814	32	17008	22826	24754	Investigation
SRR16173747	United Kingdom		9	2021	19	9	28	37	9218	14685	19153	25571	42125	Investigation
SRR16195689	United Kingdom		9	2021	19	267	56	81	13792	147	1043	39756	43346	Investigation
SRR16988592	United Kingdom		9	2021	19	2	56	81	13685	22449	1043	39405	42960	Investigation
SRR16911346	United Kingdom		9	2021	19	2	145	226	3933	854	7829	39227	42757	Investigation
SRR16168855	United Kingdom		9	2021	19	2	145	226	403	6708	7590	27367	29725	Investigation
SRR16054230	United Kingdom		9	2021	19	2	145	226	403	1012	28976	38487	41916	Investigation
SRR16345549	United Kingdom		9	2021	19	2	145	226	403	1012	1260	8376	58670	Investigation
SRR16291268	United Kingdom		9	2021	19	2	145	2326	403	854	7274	8826	42231	Investigation
SRR16195382	United Kingdom		9	2021	19	2	145	2326	403	16218	14687	39754	43344	Investigation
SRR16173743	United Kingdom		9	2021	19	2	145	226	403	854	29108	38666	42122	Investigation
SRR16910935	United Kingdom		9	2021	19	2	145	226	403	1012	1260	53837	59038	Investigation
SRR16028279	United Kingdom		9	2021	19	2	145	226	3933	854	7829	9494	10032	Investigation
SRR16291278	United Kingdom		9	2021	19	2	145	226	3933	854	7829	9494	10032	Investigation
SRR16173714	United Kingdom		9	2021	19	2	145	2739	403	1019	8483	10315	24780	Investigation
SRR16345364	United Kingdom		9	2021	19	2	145	226	403	4093	4129	9756	12627	Investigation
SRR16027614	United Kingdom		9	2021	19	2	145	226	403	4093	4129	11318	12627	Investigation
SRR16941130	United Kingdom		9	2021	19	2	145	226	403	4093	4129	11318	12627	Investigation
SRR16278002	United Kingdom		9	2021	19	2	145	226	403	869	4129	10451	11041	Investigation
SRR16301623	United Kingdom		9	2021	19	2	145	226	403	2581	26377	38791	42260	Investigation
SRR16173720	United Kingdom		9	2021	19	2	145	226	403	1019	7160	8661	27298	Investigation
SRR16195685	United Kingdom		9	2021	19	2	145	226	403	2581	23671	38716	42177	Investigation
SRR16211586	United Kingdom		9	2021	19	2	145	8143	403	2581	23671	38726	42188	Investigation
SRR16134606	United Kingdom		9	2021	19	2	145	226	403	2581	9254	38616	42059	Investigation
SRR16173697	United Kingdom		9	2021	19	2	145	226	403	2581	9254	38616	42059	Investigation
SRR16195521	United Kingdom		9	2021	19	2	145	226	403	2581	29144	38712	42173	Investigation
SRR16209090	United Kingdom		9	2021	19	2	145	226	403	5857	7431	9020	43348	Investigation
SRR16991432	United Kingdom		9	2021	19	2	145	226	13828	22713	30007	39885	43483	Investigation
SRR16134598	United Kingdom		9	2021	19	9	188	292	501	5704	29076	38615	42058	Investigation
SRR16054270	United Kingdom		9	2021	19	9	188	292	501	14265	19329	38471	41893	Investigation
SRR16027601	United Kingdom		9	2021	19	9	188	292	501	14265	19329	38471	41893	Investigation
SRR16056960	United Kingdom		9	2021	19	9	188	292	501	21970	18596	38491	41920	Investigation
SRR16291292	United Kingdom		9	2021	34	2	134	353	9294	14813	29947	39806	43403	Investigation
SRR16988572	United Kingdom		9	2021	34	2	234	46	13682	22436	29637	39380	42933	Investigation
SRR16053979	United Kingdom		9	2021	34	2	26	46	3307	883	1111	10674	41900	Investigation
SRR16988640	United Kingdom		9	2021	19	2	11	100	4303	202	8572	16661	17790	Investigation
SRR16173758	United Kingdom		9	2021	19	2	145	409	802	1181	1209	17877	51011	Investigation
SRR16291943	United Kingdom		9	2021	19	2	145	7919	802	1181	28197	39808	43405	Investigation
SRR16988595	United Kingdom		9	2021	19	9	2376	5800	694	1107	14857	39406	42961	Investigation
SRR16195413	United Kingdom		9	2021	19	9	201	313	694	1107	14474	19404	20958	Investigation
SRR16168858	United Kingdom		9	2021	19	64	319	509	812	12168	21431	28520	30963	Investigation
SRR16053974	United Kingdom		9	2021	19	2	145	522	829	22638	29905	39748	43338	Investigation
SRR16291972	United Kingdom		9	2021	34	2	18	21	3525	22121	16847	38776	42245	Investigation
SRR16195384	United Kingdom		9	2021	34	2	225	345	3422	22642	29911	39755	43345	Investigation
SRR16988478	United Kingdom		9	2021	19	3	399	663	7381	1575	15151	20303	42916	Investigation
SRR16059202	United Kingdom		9	2021	19	3	399	663	1053	5264	28980	38494	41923	Investigation
SRR16195678	United Kingdom		9	2021	19	3	399	663	1053	1575	29146	38714	42175	Investigation
SRR16988565	United Kingdom		9	2021	313	2	1176	2142	3353	6132	29635	39378	42931	Investigation
SRR16195364	United Kingdom		9	2021	19	2	4212	6946	3414	5375	29910	39753	43343	Investigation
SRR16291925	United Kingdom		9	2021	19	9	188	292	7776	5387	16041	21601	23416	Investigation
SRR16134702	United Kingdom		9	2021	19	9	188	292	7776	5387	16041	23304	25290	Investigation
SRR16291916	United Kingdom		9	2021	19	9	188	292	7776	5387	16041	21601	23416	Investigation
SRR16134658	United Kingdom		9	2021	19	9	188	292	7776	5387	16041	23304	25290	Investigation
SRR16054086	United Kingdom		9	2021	19	9	188	292	7776	21866	16041	38281	41914	Investigation
SRR16134712	United Kingdom		9	2021	19	9	188	292	7776	5387	16041	38621	42065	Investigation
SRR16134716	United Kingdom		9	2021	19	9	188	292	7776	5387	29079	38622	42066	Investigation
SRR16143821	United Kingdom		9	2021	19	9	188	292	7776	21866	16041	38281	42070	Investigation
SRR16173752	United Kingdom		9	2021	19	9	188	292	7776	5387	34779	46551	51010	Investigation
SRR16173716	United Kingdom		9	2021	34	2	26	7759	12734	559	7551	38662	42116	Investigation
SRR16291283	United Kingdom		9	2021	19	1	1	2119	13489	7267	29181	38766	42234	Investigation
SRR16356415	United Kingdom		9	2021	34	2	225	345	3555	22157	29231	38832	42313	Investigation
SRR16168879	United Kingdom		9	2021	34	2	3359	345	13452	22060	29102	38656	42109	Investigation
SRR16173728	United Kingdom		9	2021	34	2	3359	345	13452	22060	29106	38663	42117	Investigation
SRR16988571	United Kingdom		9	2021	34	2	1247	345	13297	852	29636	39379	42932	Investigation
SRR16988586	United Kingdom		9	2021	34	2	1247	345	13297	852	28751	39383	42936	Investigation
SRR15924154	United Kingdom		9	2021	34	2	1247	345	3586	852	28830	38278	41678	Investigation
SRR15924210	United Kingdom		9	2021	34	2	26	21	13350	5645	7188	38328	41734	Investigation
SRR16291910	United Kingdom		9	2021		13	1251	2295	3605	5663	36149	48407	53052	Investigation
SRR16237242	United Kingdom		9	2021	34	2	26	21	3870	6129	29168	38743	42209	Investigation
SRR16057599	United Kingdom		9	2021	36	45	485	6303	6477	6178	7820	38493	41922	Investigation
SRR16291939	United Kingdom		9	2021	36	45	485	6303	6477	6178	7820	38774	42243	Investigation
SRR16173660	United Kingdom		9	2021	36	45	485	6303	6477	6178	7820	46550	51009	Investigation
SRR16356399	United Kingdom		9	2021	34	2	26	21	3341	7208	9198	11214	42310	Investigation
SRR16356417	United Kingdom		9	2021	34	2	26	21	3341	22158	29232	38833	42314	Investigation
SRR16988599	United Kingdom		9	2021	34	2	26	21	3341	22450	29654	39407	42962	Investigation
SRR16278010	United Kingdom		9	2021	19	57	215	377	4121	6470	34782	46554	51015	Investigation
SRR16356448	United Kingdom		9	2021	34	2	26	2951	4630	51	27878	36978	42316	Investigation
SRR16056949	United Kingdom		9	2021	19	2	54	2973	4668	7282	29909	39752	43342	Investigation
SRR16195389	United Kingdom		9	2021	34	2	26	46	13284	21774	28713	38126	41505	Investigation
SRR16291976	United Kingdom		9	2021	34	2	1063	3101	3422	22122	29188	38779	42248	Investigation
SRR16173641	United Kingdom		9	2021	36	45	485	3109	4880	22061	29103	38657	42110	Investigation
SRR16988501	United Kingdom		9	2021	313	2	303	8246	764	11751	29627	39368	42921	Investigation
SRR16134714	United Kingdom		9	2021		13	2163	1111	4282	10332	19109	53979	59208	Investigation
SRR16356423	United Kingdom		9	2021	34	2	26	8155	7493	11769	29233	38834	42315	Investigation
SRR16028295	United Kingdom		9	2021	19	2	2599	5027	8017	21971	28979	38492	41921	Investigation
SRR16057596	United Kingdom		9	2021	19	2	2599	5027	8017	21971	28979	38492	41921	Investigation
SRR16291914	United Kingdom		9	2021	34	223	439	21	4754	13072	29184	38770	42238	Investigation
SRR16195681	United Kingdom		9	2021	19	1	4135	2656	7494	13231	17272	38715	42176	Investigation
SRR16195694	United Kingdom		9	2021	19	2	11	27	8484	22643	29912	39757	43347	Investigation
SRR16988339	United Kingdom		9	2021	19	1	299	5376	7494	13693	17837	25868	28105	Investigation
SRR16168854	United Kingdom		9	2021	34	2	18	21	3307	13707	17857	23914	42092	Investigation
SRR16195377	United Kingdom		9	2021	19	2	11	27	118	7176	18183	28259	30677	Investigation
SRR16134659	United Kingdom		9	2021	313	2	278	41	700	14159	18450	24648	26764	Investigation
SRR16144273	United Kingdom		9	2021	34	2	26	21	3341	14160	18451	24753	26879	Investigation
SRR16988490	United Kingdom		9	2021	19	2	2917	5723	13680	14586	29625	39365	42918	Investigation
SRR16173649	United Kingdom		9	2021	19	2	11	5732	9167	14599	29104	38658	42111	Investigation
SRR16168873	United Kingdom		9	2021		2	5388	5732	9167	29748	39774	53540	58667	Investigation
SRR16144303	United Kingdom		9	2021	34	2	26	21	3307	21935	19351	38413	41827	Investigation
SRR15924160	United Kingdom		9	2021	34	2	26	21	3307	21935	19351	38413	41827	Investigation
SRR16988579	United Kingdom		9	2021	34	2	26	5799	3416	4109	19373	25879	28116	Investigation
SRR16356478	United Kingdom		9	2021	34	2	26	5799	3416	4109	19373	25879	28116	Investigation
SRR16988511	United Kingdom		9	2021	19	2	11	27	115	24653	30644	43809	47938	Investigation
SRR16195425	United Kingdom		9	2021	313	2	278	8029	1253	6466	28677	38082	42172	Investigation
SRR15924162	United Kingdom		9	2021	19	1	299	8062	13332	8249	28831	38279	41679	Investigation
SRR15924189	United Kingdom		9	2021	34	2	225	345	3422	1641	28934	38425	41840	Investigation
SRR16054236	United Kingdom		9	2021	19	417	260	8105	13390	21969	28977	38489	41918	Investigation
SRR16134661	United Kingdom		9	2021	34	2	4130	441	13436	22038	29077	38619	42062	Investigation
SRR16134718	United Kingdom		9	2021	36	13	379	5748	13438	8728	24184	38624	42068	Investigation
SRR16173733	United Kingdom		9	2021	36	13	379	5748	13438	8728	24184	38664	42119	Investigation
SRR16568828	United Kingdom		9	2021	36	13	379	5748	13438	8728	24184	39834	43431	Investigation
SRR16173677	United Kingdom		9	2021	36	13	4133	5748	13438	8728	29105	38661	42115	Investigation
SRR16144272	United Kingdom		9	2021	19	2	217	438	709	22040	29081	38626	42074	Investigation
SRR16168856	United Kingdom		9	2021	36	13	379	1237	13446	22052	29093	38642	42093	Investigation
SRR16168868	United Kingdom		9	2021	36	13	379	1237	13446	22052	29093	38645	42096	Investigation
SRR16168862	United Kingdom		9	2021	313	2	3	8130	13447	22053	29095	38644	42095	Investigation
SRR16173744	United Kingdom		9	2021	19	48	267	406	13453	22063	29109	38667	42123	Investigation
SRR16195345	United Kingdom		9	2021	34	2	1247	8132	13454	22064	29110	38668	42124	Investigation
SRR16173745	United Kingdom		9	2021	34	2	1247	8132	13454	22064	29110	38668	42124	Investigation
SRR16195381	United Kingdom		9	2021	36	13	139	1854	13471	22089	29139	38706	42166	Investigation
SRR16195396	United Kingdom		9	2021		2	26	526	5214	22090	29140	38708	42168	Investigation
SRR16195406	United Kingdom		9	2021	19	57	215	8141	13472	22091	29141	38709	42169	Investigation
SRR16241753	United Kingdom		9	2021	19	2	144	780	684	22092	29142	38710	42170	Investigation
SRR16195409	United Kingdom		9	2021	19	2	144	780	684	22092	29142	38710	42170	Investigation
SRR16195529	United Kingdom		9	2021	36	13	379	1111	13473	22093	29145	38713	42174	Investigation
SRR16291272	United Kingdom		9	2021	19	1	299	381	3397	22115	29179	38764	42232	Investigation
SRR16291936	United Kingdom		9	2021	19	2	2460	4743	7533	22119	29186	38772	42241	Investigation
SRR16356476	United Kingdom		9	2021	34	2	26	8156	13507	22159	29234	38835	42317	Investigation
SRR16988485	United Kingdom		9	2021	34	2	4180	21	3307	22428	29624	39364	42917	Investigation
SRR16988494	United Kingdom		9	2021	313	2	278	8245	1253	22429	29626	39366	42919	Investigation
SRR16056948	United Kingdom		9	2021	19	52	275	8316	13791	22641	29908	39751	43341	Investigation
SRR16988588	United Kingdom		9	2021	34	2	26	21	13826	22711	30005	39883	43481	Investigation
SRR16991431	United Kingdom		9	2021	34	2	26	21	13827	22712	30006	39884	43482	Investigation
SRR16077466	United Kingdom		9	2021	36	13	379	9377	1269	26080	34775	46546	51004	Investigation
SRR16134724	United Kingdom		9	2021	213	1013	2619	9379	15693	26082	34778	46549	51008	Investigation
SRR16291899	United Kingdom		9	2021	19	2	294	810	15696	26084	34783	46555	51016	Investigation
SRR16988489	United Kingdom		9	2021	19	2	4754	9390	767	26098	34802	46577	51038	Investigation
SRR16278009	United Kingdom		9	2021	19	57	391	331	4802	27135	36148	48406	53051	Investigation
SRR16291921	United Kingdom		9	2021	34	2	26	10630	17869	29749	39775	53541	58668	Investigation
SRR16173753	United Kingdom		9	2021	34	2	18	7956	3307	21526	9515	37654	41499	Investigation	id MGT8 ST37654:3
SRR16356405	United Kingdom		9	2021	34	2	2578	21	7958	12555	16492	22988	42311	Investigation	id MGT7 ST16492:1
SRR16988495	United Kingdom		9	2021	19	2	11	27	118	7176	19357	39367	42920	Investigation	id MGT9 ST28091:1
SRR16134699	United Kingdom		9	2021	19	2	11	27	118	7176	19357	25854	28091	Investigation	id MGT9 ST28091:1
SRR16988562	United Kingdom		9	2021	19	2	11	27	118	7176	19357	25854	28091	Investigation	id MGT9 ST28091:1
SRR16988484	United Kingdom		9	2021	19	2	11	27	118	7176	19357	25854	28091	Investigation	id MGT9 ST28091:1
SRR16988523	United Kingdom		9	2021	19	2	11	27	118	7176	19357	25854	28091	Investigation	id MGT9 ST28091:1
SRR16195682	United Kingdom		9	2021	19	2	11	27	118	7176	19357	25854	28091	Investigation	id MGT9 ST28091:1
SRR16988589	United Kingdom		9	2021	19	2	11	27	118	7176	19357	25854	28091	Investigation	id MGT9 ST28091:1
SRR16173718	United Kingdom		9	2021	19	9	188	292	7776	21866	16041	38281	41681	Investigation	id MGT9 ST41681:0
SRR15924202	United Kingdom		9	2021	19	9	188	292	7776	21866	16041	38281	41681	Investigation	id MGT9 ST41681:0
SRR16057575	United Kingdom		9	2021	19	9	188	292	7776	21866	16041	38281	41681	Investigation	id MGT9 ST41681:0
SRR16053980	United Kingdom		9	2021	19	9	188	292	7776	21866	16041	38281	41681	Investigation	id MGT9 ST41681:0
SRR16241818	United Kingdom		9	2021	19	9	188	292	7776	21866	16041	38281	41681	Investigation	id MGT9 ST41681:0
SRR16134607	United Kingdom		9	2021	19	9	188	292	7776	21866	16041	38281	41681	Investigation	id MGT9 ST41681:0
SRR16195394	United Kingdom		9	2021	34	2	26	21	9915	1333	9967	29955	42139	Investigation	id MGT9 ST42139:1
SRR16278017	United Kingdom		9	2021	34	2	26	21	9915	1333	9967	29955	42139	Investigation	id MGT9 ST42139:1
SRR16195403	United Kingdom		9	2021	34	2	26	21	9915	1333	9967	29955	42139	Investigation	id MGT9 ST42139:1
SRR16195340	United Kingdom		9	2021	34	2	26	21	9915	1333	9967	29955	42139	Investigation	id MGT9 ST42139:1
SRR16195370	United Kingdom		9	2021	34	2	26	21	9915	1333	9967	29955	42139	Investigation	id MGT9 ST42139:1
SRR16241765	United Kingdom		9	2021	34	2	26	21	9915	1333	9967	29955	42139	Investigation	id MGT9 ST42139:1
SRR16173731	United Kingdom		9	2021	34	2	26	21	3663	559	5526	8892	42118	Investigation	id MGT8 ST8892:1
SRR16173717	United Kingdom		9	2021	34	2	26	21	3663	559	5526	8892	21616	Investigation	id MGT8 ST8892:1
SRR16195691	United Kingdom		9	2021	34	2	26	21	3663	559	5526	8892	21616	Investigation	id MGT8 ST8892:1
SRR16291951	United Kingdom		9	2021	34	2	26	339	3341	6392	8082	9817	35562	Investigation	id MGT7 ST8082:1
SRR16134693	United Kingdom		9	2021	19	2	11	5732	9167	14599	19047	25445	42064	Investigation	id MGT9 ST27645:3
SRR16168859	United Kingdom		9	2021		2	11	5732	9167	14599	29094	38643	42094	Investigation	id MGT9 ST27645:3
SRR16988528	United Kingdom		9	2021	19	2	11	5732	9167	14599	19047	39879	43477	Investigation	id MGT9 ST27645:3
SRR16134653	United Kingdom		9	2021	19	2	11	5732	9167	22037	19047	38618	42061	Investigation	id MGT9 ST27645:3
SRR16173668	United Kingdom		9	2021	19	2	11	5732	9167	14599	19047	25445	42113	Investigation	id MGT9 ST27645:3
SRR16028254	United Kingdom		9	2021	19	2	11	5732	9167	21960	19047	38473	41895	Investigation	id MGT9 ST27645:3
SRR16077459	United Kingdom		9	2021	19	2	11	5732	9167	14599	19047	25445	41925	Investigation	id MGT9 ST27645:3
SRR16144267	United Kingdom		9	2021	19	2	11	5732	9167	14599	19047	25445	42072	Investigation	id MGT9 ST27645:3
SRR16144268	United Kingdom		9	2021	19	2	11	5732	9167	14599	19047	25445	42073	Investigation	id MGT9 ST27645:3
SRR16173663	United Kingdom		9	2021	19	2	11	5732	9167	14599	19047	38659	42112	Investigation	id MGT9 ST27645:3
SRR16173673	United Kingdom		9	2021	19	2	11	5732	9167	22062	19047	38660	42114	Investigation	id MGT9 ST27645:3
SRR16173737	United Kingdom		9	2021	19	2	11	5732	9167	14599	29107	38665	42120	Investigation	id MGT9 ST27645:3
SRR16195393	United Kingdom		9	2021	19	2	11	5732	9167	14599	19047	38707	42167	Investigation	id MGT9 ST27645:3
SRR16195412	United Kingdom		9	2021	19	2	11	5732	9167	14599	29143	38711	42171	Investigation	id MGT9 ST27645:3
SRR16345371	United Kingdom		9	2021	19	2	11	5732	9167	14599	19047	25445	42283	Investigation	id MGT9 ST27645:3
SRR16345583	United Kingdom		9	2021	19	2	11	5732	9167	14599	29229	38828	42305	Investigation	id MGT9 ST27645:3
SRR16195365	United Kingdom		9	2021	19	2	11	5732	9167	24652	19047	43806	47934	Investigation	id MGT9 ST27645:3
SRR16173760	United Kingdom		9	2021	19	2	11	5732	9167	14599	19047	25445	51012	Investigation	id MGT9 ST27645:3
SRR16345384	United Kingdom		9	2021	19	2	11	5732	9167	14599	19047	25445	59209	Investigation	id MGT9 ST27645:3
SRR16173738	United Kingdom		9	2021	19	2	11	5732	9167	14599	19047	54023	59271	Investigation	id MGT9 ST27645:3
SRR16028393	United Kingdom		9	2021	19	2	11	5732	9167	14599	19047	25445	27645	Investigation	id MGT9 ST27645:3
SRR16278015	United Kingdom		9	2021	19	2	11	5732	9167	14599	19047	25445	27645	Investigation	id MGT9 ST27645:3
SRR16173705	United Kingdom		9	2021	19	2	11	5732	9167	14599	19047	25445	27645	Investigation	id MGT9 ST27645:3
SRR16173656	United Kingdom		9	2021	19	2	11	5732	9167	14599	19047	25445	27645	Investigation	id MGT9 ST27645:3
SRR16173709	United Kingdom		9	2021	19	2	11	5732	9167	14599	19047	25445	27645	Investigation	id MGT9 ST27645:3
SRR16168857	United Kingdom		9	2021	19	2	11	5732	9167	14599	19047	25445	27645	Investigation	id MGT9 ST27645:3
SRR16173748	United Kingdom		9	2021	19	2	11	5732	9167	14599	19047	25445	27645	Investigation	id MGT9 ST27645:3
SRR16168876	United Kingdom		9	2021	19	2	11	5732	9167	14599	19047	25445	27645	Investigation	id MGT9 ST27645:3
SRR16134637	United Kingdom		9	2021	19	2	11	5732	9167	14599	19047	25445	27645	Investigation	id MGT9 ST27645:3
SRR16134582	United Kingdom		9	2021	19	2	11	5732	9167	14599	19047	25445	27645	Investigation	id MGT9 ST27645:3
SRR16291266	United Kingdom		9	2021	19	2	11	5732	9167	14599	19047	25445	27645	Investigation	id MGT9 ST27645:3
SRR16173762	United Kingdom		9	2021	19	2	11	5732	9167	14599	19047	25445	27645	Investigation	id MGT9 ST27645:3
SRR16237243	United Kingdom		9	2021	19	2	11	5732	9167	14599	19047	25445	27645	Investigation	id MGT9 ST27645:3
SRR16144310	United Kingdom		9	2021	19	2	11	5732	9167	14599	19047	25445	27645	Investigation	id MGT9 ST27645:3
SRR16057582	United Kingdom		9	2021	19	2	11	5732	9167	14599	19047	25445	27645	Investigation	id MGT9 ST27645:3
SRR16057590	United Kingdom		9	2021	19	2	11	5732	9167	14599	19047	25445	27645	Investigation	id MGT9 ST27645:3
SRR16291959	United Kingdom		9	2021	19	2	11	5732	9167	14599	19047	25445	27645	Investigation	id MGT9 ST27645:3
SRR16155894	United Kingdom		9	2021	19	2	11	5732	9167	14599	19047	25445	27645	Investigation	id MGT9 ST27645:3
SRR16156119	United Kingdom		9	2021	19	2	11	5732	9167	14599	19047	25445	27645	Investigation	id MGT9 ST27645:3
SRR16195398	United Kingdom		9	2021	19	2	11	5732	9167	14599	19047	25445	27645	Investigation	id MGT9 ST27645:3
SRR16345584	United Kingdom		9	2021	19	2	11	5732	9167	14599	19047	25445	27645	Investigation	id MGT9 ST27645:3
SRR16211590	United Kingdom		9	2021	19	2	11	5732	9167	14599	19047	25445	27645	Investigation	id MGT9 ST27645:3
SRR16195383	United Kingdom		9	2021	19	2	11	5732	9167	14599	19047	25445	27645	Investigation	id MGT9 ST27645:3
SRR16134678	United Kingdom		9	2021	19	2	11	5732	9167	14599	19047	25445	27645	Investigation	id MGT9 ST27645:3
SRR16134672	United Kingdom		9	2021	19	2	11	5732	9167	14599	19047	25445	27645	Investigation	id MGT9 ST27645:3
SRR16053975	United Kingdom		9	2021	19	2	11	5732	9167	14599	19047	25445	27645	Investigation	id MGT9 ST27645:3
SRR16173703	United Kingdom		9	2021	19	2	11	5732	9167	14599	19047	25445	27645	Investigation	id MGT9 ST27645:3
SRR16173740	United Kingdom		9	2021	19	2	11	5732	9167	14599	19047	25445	27645	Investigation	id MGT9 ST27645:3
SRR16568956	United Kingdom		9	2021	19	2	11	5732	9167	14599	19047	25445	27645	Investigation	id MGT9 ST27645:3
SRR16173723	United Kingdom		9	2021	19	2	11	5732	9167	14599	19047	25445	27645	Investigation	id MGT9 ST27645:3
SRR16173759	United Kingdom		9	2021	19	2	11	5732	9167	14599	19047	25445	27645	Investigation	id MGT9 ST27645:3
SRR16168885	United Kingdom		9	2021	19	2	11	5732	9167	14599	19047	25445	27645	Investigation	id MGT9 ST27645:3
SRR16134710	United Kingdom		9	2021	19	2	11	5732	9167	14599	19047	25445	27645	Investigation	id MGT9 ST27645:3
SRR16200001	United Kingdom		9	2021	19	2	11	5732	9167	14599	19047	25445	27645	Investigation	id MGT9 ST27645:3
SRR16173763	United Kingdom		9	2021	19	2	11	5732	9167	14599	19047	25445	27645	Investigation	id MGT9 ST27645:3
SRR16345378	United Kingdom		9	2021	19	2	11	5732	9167	14599	19047	25445	27645	Investigation	id MGT9 ST27645:3
SRR16054081	United Kingdom		9	2021	19	2	11	5732	9167	14599	19047	25445	27645	Investigation	id MGT9 ST27645:3
SRR16173704	United Kingdom		9	2021	19	2	11	5732	9167	14599	19047	25445	27645	Investigation	id MGT9 ST27645:3
SRR16173685	United Kingdom		9	2021	19	2	11	5732	9167	14599	19047	25445	27645	Investigation	id MGT9 ST27645:3
SRR16027632	United Kingdom		9	2021	19	2	11	5732	9167	14599	19047	25445	27645	Investigation	id MGT9 ST27645:3
SRR16143839	United Kingdom		9	2021	19	2	11	5732	9167	14599	19047	25445	27645	Investigation	id MGT9 ST27645:3
SRR16173698	United Kingdom		9	2021	19	2	11	5732	9167	14599	19047	25445	27645	Investigation	id MGT9 ST27645:3
SRR16173632	United Kingdom		9	2021	19	2	11	5732	9167	14599	19047	25445	27645	Investigation	id MGT9 ST27645:3
SRR16053984	United Kingdom		9	2021	19	2	11	5732	9167	14599	19047	25445	27645	Investigation	id MGT9 ST27645:3
SRR16134732	United Kingdom		9	2021	19	2	11	5732	9167	14599	19047	25445	27645	Investigation	id MGT9 ST27645:3
SRR16173687	United Kingdom		9	2021	19	2	11	5732	9167	14599	19047	25445	27645	Investigation	id MGT9 ST27645:3
SRR16053978	United Kingdom		9	2021	19	2	11	5732	9167	14599	19047	25445	27645	Investigation	id MGT9 ST27645:3
SRR16057576	United Kingdom		9	2021	19	2	11	5732	9167	14599	19047	25445	27645	Investigation	id MGT9 ST27645:3
SRR16134723	United Kingdom		9	2021	19	2	11	5732	9167	14599	19047	25445	27645	Investigation	id MGT9 ST27645:3
SRR16143819	United Kingdom		9	2021	19	2	11	5732	9167	14599	19047	25445	27645	Investigation	id MGT9 ST27645:3
SRR16200004	United Kingdom		9	2021	19	2	11	5732	9167	14599	19047	25445	27645	Investigation	id MGT9 ST27645:3
SRR16195378	United Kingdom		9	2021	19	2	11	5732	9167	14599	19047	25445	27645	Investigation	id MGT9 ST27645:3
SRR16291958	United Kingdom		9	2021	19	2	11	5732	9167	14599	19047	25445	27645	Investigation	id MGT9 ST27645:3
SRR16291956	United Kingdom		9	2021	19	2	11	5732	9167	14599	19047	25445	27645	Investigation	id MGT9 ST27645:3
SRR16291926	United Kingdom		9	2021	19	2	11	5732	9167	14599	19047	25445	27645	Investigation	id MGT9 ST27645:3
SRR16291917	United Kingdom		9	2021	19	2	11	5732	9167	14599	19047	25445	27645	Investigation	id MGT9 ST27645:3
SRR16212070	United Kingdom		9	2021	19	2	11	5732	9167	14599	19047	25445	27645	Investigation	id MGT9 ST27645:3
SRR16211619	United Kingdom		9	2021	19	2	11	5732	9167	14599	19047	25445	27645	Investigation	id MGT9 ST27645:3
SRR16209084	United Kingdom		9	2021	19	2	11	5732	9167	14599	19047	25445	27645	Investigation	id MGT9 ST27645:3
SRR16195683	United Kingdom		9	2021	19	2	11	5732	9167	14599	19047	25445	27645	Investigation	id MGT9 ST27645:3
SRR16168888	United Kingdom		9	2021	19	2	11	5732	9167	14599	19047	25445	27645	Investigation	id MGT9 ST27645:3
SRR16134726	United Kingdom		9	2021	19	2	11	5732	9167	14599	19047	25445	27645	Investigation	id MGT9 ST27645:3
SRR16134640	United Kingdom		9	2021	19	2	11	5732	9167	14599	19047	25445	27645	Investigation	id MGT9 ST27645:3
SRR16057598	United Kingdom		9	2021	19	2	11	5732	9167	14599	19047	25445	27645	Investigation	id MGT9 ST27645:3
SRR16054234	United Kingdom		9	2021	19	2	11	5732	9167	14599	19047	25445	27645	Investigation	id MGT9 ST27645:3
SRR16027628	United Kingdom		9	2021	19	2	11	5732	9167	14599	19047	25445	27645	Investigation	id MGT9 ST27645:3
SRR16134679	United Kingdom		9	2021	19	2	11	5732	9167	14599	19047	25445	27645	Investigation	id MGT9 ST27645:3
SRR16134670	United Kingdom		9	2021	19	2	11	5732	9167	14599	19047	25445	27645	Investigation	id MGT9 ST27645:3
SRR16291269	United Kingdom		9	2021	19	2	11	5732	9167	14599	19047	25445	27645	Investigation	id MGT9 ST27645:3
SRR16345545	United Kingdom		9	2021	19	2	11	5732	9167	14599	19047	25445	27645	Investigation	id MGT9 ST27645:3
SRR16278008	United Kingdom		9	2021	19	2	11	5732	9167	14599	19047	25445	27645	Investigation	id MGT9 ST27645:3
SRR16209085	United Kingdom		9	2021	19	2	11	5732	9167	14599	19047	25445	27645	Investigation	id MGT9 ST27645:3
SRR16173756	United Kingdom		9	2021	19	2	11	5732	9167	14599	19047	25445	27645	Investigation	id MGT9 ST27645:3
SRR16568940	United Kingdom		9	2021	19	2	11	5732	9167	14599	19047	25445	27645	Investigation	id MGT9 ST27645:3
SRR16291293	United Kingdom		9	2021	19	2	11	5732	9167	14599	19047	25445	27645	Investigation	id MGT9 ST27645:3
SRR16291977	United Kingdom		9	2021	19	2	11	5732	9167	14599	19047	25445	27645	Investigation	id MGT9 ST27645:3
SRR16195363	United Kingdom		9	2021	19	2	11	5732	9167	14599	19047	25445	42071	Investigation	id MGT9 ST27645:3
SRR16144266	United Kingdom		9	2021	19	2	11	5732	9167	14599	19047	25445	42071	Investigation	id MGT9 ST27645:3
SRR16173706	United Kingdom		9	2021	19	2	11	5732	9167	14599	19047	25445	42071	Investigation	id MGT9 ST27645:3
SRR16173750	United Kingdom		9	2021	19	2	11	5732	9167	14599	19047	25445	42071	Investigation	id MGT9 ST27645:3
SRR16168882	United Kingdom		9	2021	34	2	26	21	8932	1136	18518	24741	26866	Investigation	id MGT7 ST18518:2
SRR16054271	United Kingdom		9	2021	34	2	26	21	8932	1136	18518	24741	41454	Investigation	id MGT7 ST18518:2
SRR16054273	United Kingdom		9	2021	34	2	26	21	8932	1136	18518	24741	41454	Investigation	id MGT7 ST18518:2
SRR16345381	United Kingdom		10	2021	34	2	26	21	8668	13780	29225	38824	42298	Investigation
SRR16612793	United Kingdom		10	2021	34	2	18	2964	3307	21	19371	25877	28114	Investigation
SRR16490669	United Kingdom		10	2021	34	2	18	21	3307	22172	29258	38865	42352	Investigation
SRR16641509	United Kingdom		10	2021	34	2	121	2382	13571	22256	752	39046	42550	Investigation
SRR16568894	United Kingdom		10	2021	19	2	56	81	3941	147	29325	38960	42459	Investigation
SRR16641493	United Kingdom		10	2021	19	2	56	81	3941	147	29325	38960	42549	Investigation
SRR16291973	United Kingdom		10	2021	19	2	145	226	403	618	803	38777	42246	Investigation
SRR16988554	United Kingdom		10	2021	19	2	145	226	403	22435	803	39376	42929	Investigation
SRR16578865	United Kingdom		10	2021	19	2	145	226	403	854	1153	39017	42517	Investigation
SRR16291933	United Kingdom		10	2021	19	2	145	226	403	1012	1260	8376	8829	Investigation
SRR16578726	United Kingdom		10	2021	19	2	145	226	17947	29878	1260	53934	59151	Investigation
SRR16641449	United Kingdom		10	2021	19	2	145	226	403	1012	29377	39042	42545	Investigation
SRR16345586	United Kingdom		10	2021	19	2	145	2739	403	1019	8483	38651	59037	Investigation
SRR16910951	United Kingdom		10	2021	19	2	145	226	403	11433	14953	20053	21680	Investigation
SRR16554795	United Kingdom		10	2021	19	2	145	226	403	618	803	20218	21846	Investigation
SRR16842968	United Kingdom		10	2021	19	2	145	226	403	854	1076	43808	47937	Investigation
SRR16578876	United Kingdom		10	2021	19	2	145	226	403	6708	7590	10401	10989	Investigation
SRR16568903	United Kingdom		10	2021	19	2	145	8177	403	4093	4129	38961	42460	Investigation
SRR16345538	United Kingdom		10	2021	19	2	145	226	403	12908	9254	22641	24562	Investigation
SRR16578885	United Kingdom		10	2021	19	2	145	226	403	2581	6885	39018	42518	Investigation
SRR16356410	United Kingdom		10	2021	19	2	145	226	403	29904	9254	54024	59272	Investigation
SRR16842949	United Kingdom		10	2021	19	2	602	226	403	2581	29462	39149	42669	Investigation
SRR16932157	United Kingdom		10	2021	19	9	188	292	501	14265	18596	24886	27037	Investigation
SRR16641492	United Kingdom		10	2021	19	9	188	292	501	14265	18596	24886	27037	Investigation
SRR16568879	United Kingdom		10	2021	19	9	188	292	501	14265	19329	27684	30060	Investigation
SRR16578873	United Kingdom		10	2021	19	9	188	292	501	14265	19329	27684	30060	Investigation
SRR16578893	United Kingdom		10	2021	19	9	188	292	501	14265	19329	39020	42520	Investigation
SRR16641448	United Kingdom		10	2021	19	9	188	292	501	14265	18596	24886	42544	Investigation
SRR16821742	United Kingdom		10	2021	19	9	188	292	501	14265	18596	24886	42632	Investigation
SRR16842947	United Kingdom		10	2021	19	9	188	292	501	14265	19329	27684	42668	Investigation
SRR16842951	United Kingdom		10	2021	19	9	188	292	501	14265	18596	39150	42670	Investigation
SRR16842969	United Kingdom		10	2021	19	9	188	292	501	14265	18596	24886	42673	Investigation
SRR16578900	United Kingdom		10	2021	19	9	188	292	501	14265	19329	25822	28058	Investigation
SRR16599396	United Kingdom		10	2021	19	57	215	331	6399	812	29366	39026	42526	Investigation
SRR16920755	United Kingdom		10	2021	34	2	26	21	3599	18087	23666	31376	34033	Investigation
SRR16764768	United Kingdom		10	2021	34	2	26	21	3599	828	7321	39096	42606	Investigation
SRR16641482	United Kingdom		10	2021	34	2	26	21	3991	559	29378	39043	42546	Investigation
SRR16988497	United Kingdom		10	2021	34	2	26	21	3991	559	29378	39043	42671	Investigation
SRR16842953	United Kingdom		10	2021	34	2	26	21	3991	559	29378	39043	42671	Investigation
SRR16821740	United Kingdom		10	2021	34	2	234	5289	3307	22295	7760	39118	42631	Investigation
SRR16291937	United Kingdom		10	2021	34	2	234	46	3307	21883	1107	38773	42242	Investigation
SRR16578852	United Kingdom		10	2021	19	2	145	409	802	1181	29363	39015	42515	Investigation
SRR16842959	United Kingdom		10	2021	19	9	201	313	694	1107	14474	19404	20958	Investigation
SRR16291274	United Kingdom		10	2021	19	64	319	509	812	22116	29180	38765	42233	Investigation
SRR16641483	United Kingdom		10	2021	19	2	2397	3057	829	1217	29379	39044	42547	Investigation
SRR16843753	United Kingdom		10	2021	19	1	1301	533	11212	1251	7428	31447	42635	Investigation
SRR16941117	United Kingdom		10	2021	19	1	1301	533	11212	1251	7428	31447	42820	Investigation
SRR16821741	United Kingdom		10	2021	19	9	188	292	7776	5387	16041	21601	23416	Investigation
SRR16988516	United Kingdom		10	2021	19	9	188	292	7776	5387	16041	23304	25290	Investigation
SRR16910965	United Kingdom		10	2021	19	9	188	292	7776	5387	16041	23304	25290	Investigation
SRR16842934	United Kingdom		10	2021	19	9	188	292	7776	5387	16041	21601	23416	Investigation
SRR16842957	United Kingdom		10	2021	19	9	188	292	7776	5387	16041	21601	23416	Investigation
SRR16599389	United Kingdom		10	2021	19	9	188	292	7776	5387	16041	23304	25290	Investigation
SRR16931871	United Kingdom		10	2021	19	9	188	292	7776	5387	16041	21601	23416	Investigation
SRR16345577	United Kingdom		10	2021	19	9	188	292	7776	5387	16041	21601	23416	Investigation
SRR16356420	United Kingdom		10	2021	19	9	188	292	10132	5387	16041	28309	30734	Investigation
SRR16641484	United Kingdom		10	2021	34	2	26	21	3783	5955	29380	39045	42548	Investigation
SRR16842961	United Kingdom		10	2021	34	2	1689	21	3341	22313	29463	39151	42672	Investigation
SRR16910916	United Kingdom		10	2021	34	2	1689	21	3341	3563	29463	51156	56108	Investigation
SRR16554797	United Kingdom		10	2021	19	2	54	186	797	22211	1457	38947	42444	Investigation
SRR16641248	United Kingdom		10	2021	19	2	54	186	797	22211	1457	38947	42542	Investigation
SRR16931645	United Kingdom		10	2021	19	260	2049	2132	13641	9750	17139	39248	42779	Investigation
SRR16345546	United Kingdom		10	2021	19	78	245	467	6481	22154	29228	38827	42303	Investigation
SRR16356387	United Kingdom		10	2021	19	78	245	467	6481	22154	29228	38827	42303	Investigation
SRR16554799	United Kingdom		10	2021		13	2163	1111	4282	10332	29299	38924	42417	Investigation
SRR16941127	United Kingdom		10	2021		13	2163	1111	4282	10332	29299	39283	42821	Investigation
SRR16345387	United Kingdom		10	2021		13	2163	1111	4282	10332	19109	53542	58669	Investigation
SRR17646427	United Kingdom		10	2021		13	2163	1111	4282	10332	19109	53571	58712	Investigation
SRR16941091	United Kingdom		10	2021		13	2163	1111	4282	10332	19109	53843	59046	Investigation
SRR16988492	United Kingdom		10	2021		13	2163	1111	4282	10332	19109	53878	59086	Investigation
SRR16966800	United Kingdom		10	2021		13	2163	1111	4282	10332	19109	54057	59317	Investigation
SRR16599388	United Kingdom		10	2021	19	48	3185	406	1137	11231	21261	43807	47936	Investigation
SRR16599403	United Kingdom		10	2021	19	1	299	381	7494	22248	18185	39027	42527	Investigation
SRR16932150	United Kingdom		10	2021	34	2	225	5201	8315	14825	19358	25856	42784	Investigation
SRR16842978	United Kingdom		10	2021	313	2	278	41	700	14159	18450	24648	26764	Investigation
SRR16920750	United Kingdom		10	2021	19	2	54	186	117	14516	18922	39238	42768	Investigation
SRR16291889	United Kingdom		10	2021	19	2	54	186	117	14516	18922	39238	42768	Investigation
SRR16578733	United Kingdom		10	2021	19	2	11	128	13555	14599	29340	38984	42483	Investigation
SRR16568886	United Kingdom		10	2021	34	2	26	6096	9857	15784	20655	27558	29932	Investigation
SRR16910976	United Kingdom		10	2021	34	2	26	6096	9857	15784	20655	27558	29932	Investigation
SRR16911345	United Kingdom		10	2021	34	2	26	6096	9857	15784	20655	27558	29932	Investigation
SRR16932166	United Kingdom		10	2021	34	2	26	6096	9857	15784	20655	39253	42785	Investigation
SRR16578851	United Kingdom		10	2021	19	2	4936	8028	13275	21747	36154	48415	53061	Investigation
SRR16345535	United Kingdom		10	2021	19	48	1500	363	10128	22152	29226	38825	42301	Investigation
SRR16345541	United Kingdom		10	2021	19	48	235	1789	606	22153	29227	38826	42302	Investigation
SRR16988568	United Kingdom		10	2021	19	48	235	1789	606	22153	29227	38826	42302	Investigation
SRR16490628	United Kingdom		10	2021	34	2	4142	21	6590	22171	29257	38864	42351	Investigation
SRR16568952	United Kingdom		10	2021	19	48	267	406	13547	22219	29326	38962	42461	Investigation
SRR16578889	United Kingdom		10	2021		2	4155	8185	13569	22244	29364	39019	42519	Investigation
SRR16641442	United Kingdom		10	2021	34	2	26	4053	3642	9968	29376	39041	42543	Investigation
SRR16842970	United Kingdom		10	2021	19	48	267	8201	13597	22296	29438	39120	42634	Investigation
SRR16893024	United Kingdom		10	2021	19	48	267	406	9171	14607	29476	39167	42690	Investigation
SRR16920716	United Kingdom		10	2021	313	2	1176	8224	13637	22360	29525	39236	42766	Investigation
SRR16920746	United Kingdom		10	2021	313	2	3	1387	1148	22361	29526	39237	42767	Investigation
SRR16931636	United Kingdom		10	2021	19	261	11	566	902	1331	29531	39246	42777	Investigation
SRR16988477	United Kingdom		10	2021	34	2	26	21	13679	22427	29623	39363	42915	Investigation
SRR16599391	United Kingdom		10	2021	19	260	123	2132	3808	22691	29977	39845	43442	Investigation
SRR16599557	United Kingdom		10	2021	19	2	144	9383	15702	26090	34790	46565	51026	Investigation
SRR16641510	United Kingdom		10	2021	19	48	1021	9384	15703	26091	34792	46567	51028	Investigation
SRR16842937	United Kingdom		10	2021	36	31	471	9387	15705	26095	34796	46571	51032	Investigation
SRR16920757	United Kingdom		10	2021	19	260	123	9389	15707	26097	34798	46573	51034	Investigation
SRR16764777	United Kingdom		10	2021	19	417	260	8105	13390	27141	36158	48419	53065	Investigation
SRR16842972	United Kingdom		10	2021	128	1053	1438	1361	16331	27142	36159	48420	53066	Investigation
SRR16356404	United Kingdom		10	2021	19	2	11	27	118	7176	19357	25854	28091	Investigation	id MGT9 ST28091:1
SRR16490627	United Kingdom		10	2021	36	108	475	798	7497	13386	15417	38863	42350	Investigation	id MGT7 ST15417:4
SRR16578709	United Kingdom		10	2021	36	108	475	798	7497	11834	29339	38982	42481	Investigation	id MGT7 ST15417:4
SRR16578861	United Kingdom		10	2021	36	108	475	798	13568	11834	29339	39016	42516	Investigation	id MGT7 ST15417:4
SRR16910984	United Kingdom		10	2021	34	2	26	21	9915	1333	9967	29955	32526	Investigation	id MGT9 ST42139:1
SRR16910966	United Kingdom		10	2021	34	2	26	21	9915	1333	9967	29955	42139	Investigation	id MGT9 ST42139:1
SRR16910953	United Kingdom		10	2021	34	2	26	21	9915	1333	9967	29955	42139	Investigation	id MGT9 ST42139:1
SRR16490670	United Kingdom		10	2021	34	2	26	21	3663	559	5526	8892	21616	Investigation	id MGT8 ST8892:1
SRR16988525	United Kingdom		10	2021	34	2	26	21	3663	559	5526	8892	21616	Investigation	id MGT8 ST8892:1
SRR16641496	United Kingdom		10	2021	19	9	188	292	501	14265	18596	24886	42309	Investigation	id MGT9 ST42309:0
SRR16821909	United Kingdom		10	2021	19	9	188	292	501	14265	18596	24886	42309	Investigation	id MGT9 ST42309:0
SRR16356394	United Kingdom		10	2021	19	9	188	292	501	14265	18596	24886	42309	Investigation	id MGT9 ST42309:0
SRR16641494	United Kingdom		10	2021	19	9	188	292	501	14265	18596	24886	42309	Investigation	id MGT9 ST42309:0
SRR16599390	United Kingdom		10	2021	19	9	188	292	501	14265	18596	24886	42309	Investigation	id MGT9 ST42309:0
SRR16568945	United Kingdom		10	2021	19	9	188	292	501	14265	18596	24886	42309	Investigation	id MGT9 ST42309:0
SRR16640911	United Kingdom		10	2021	19	9	188	292	501	14265	18596	24886	42309	Investigation	id MGT9 ST42309:0
SRR16291966	United Kingdom		10	2021	19	2	11	5732	9167	22120	19047	38775	42244	Investigation	id MGT9 ST27645:3
SRR16291975	United Kingdom		10	2021	19	2	11	5732	9167	14599	29187	38778	42247	Investigation	id MGT9 ST27645:3
SRR16932179	United Kingdom		10	2021	19	2	11	5732	9167	14599	19047	25445	27645	Investigation	id MGT9 ST27645:3
SRR16568934	United Kingdom		10	2021	19	2	11	5732	9167	14599	19047	25445	27645	Investigation	id MGT9 ST27645:3
SRR16291290	United Kingdom		10	2021	19	2	11	5732	9167	14599	19047	25445	27645	Investigation	id MGT9 ST27645:3
SRR16356392	United Kingdom		10	2021	19	2	11	5732	9167	14599	19047	25445	27645	Investigation	id MGT9 ST27645:3
SRR16291275	United Kingdom		10	2021	19	2	11	5732	9167	14599	19047	25445	27645	Investigation	id MGT9 ST27645:3
SRR16578974	United Kingdom		10	2021	19	2	11	5732	9167	14599	19047	25445	27645	Investigation	id MGT9 ST27645:3
SRR16578848	United Kingdom		10	2021	19	2	11	5732	9167	14599	19110	25517	27723	Investigation	id MGT9 ST27645:3
SRR16599402	United Kingdom		10	2021	19	2	11	5732	9167	14599	19110	25517	27723	Investigation	id MGT9 ST27645:3
SRR16966802	United Kingdom		10	2021	19	2	11	5732	9167	14599	19047	25445	42071	Investigation	id MGT9 ST27645:3
SRR16568948	United Kingdom		10	2021	34	2	26	21	8932	1136	18518	24741	41454	Investigation	id MGT7 ST18518:2
SRR17131731	United Kingdom		11	2021	19	2	2	2	33	2	2	8622	15256	Investigation
SRR16993455	United Kingdom		11	2021	34	2	26	21	3307	22452	752	39411	42969	Investigation
SRR17131733	United Kingdom		11	2021	34	2	18	21	8012	21	16538	22226	43145	Investigation
SRR16951831	United Kingdom		11	2021	34	2	4172	21	7958	22393	29572	39298	42840	Investigation
SRR17131734	United Kingdom		11	2021	19	9	28	37	39	40	29770	39570	43146	Investigation
SRR16951833	United Kingdom		11	2021	19	2	56	81	3941	147	1043	9508	42841	Investigation
SRR16951823	United Kingdom		11	2021	19	2	145	226	403	854	7590	39282	42819	Investigation
SRR16941107	United Kingdom		11	2021	19	2	145	226	403	854	7590	39282	42819	Investigation
SRR16976222	United Kingdom		11	2021	19	2	145	226	403	1012	29595	39326	42874	Investigation
SRR17021007	United Kingdom		11	2021	19	2	145	226	403	1012	12491	39893	43494	Investigation
SRR17048210	United Kingdom		11	2021	19	2	145	226	403	854	1076	39467	43029	Investigation
SRR17021017	United Kingdom		11	2021	19	2	145	9391	403	618	34805	46580	51041	Investigation
SRR17021018	United Kingdom		11	2021	19	2	145	226	8300	869	17188	23067	25023	Investigation
SRR16941138	United Kingdom		11	2021	19	2	145	226	403	869	4129	10451	42824	Investigation
SRR17038758	United Kingdom		11	2021	19	2	145	226	403	869	4129	10451	43022	Investigation
SRR16976184	United Kingdom		11	2021	19	2	145	226	13676	4093	29614	39351	42902	Investigation
SRR16988544	United Kingdom		11	2021	19	2	145	226	403	869	29632	39374	42927	Investigation
SRR16993463	United Kingdom		11	2021	19	2	145	226	403	2581	23671	31385	34044	Investigation
SRR16976179	United Kingdom		11	2021	19	2	145	226	403	2581	23671	31385	34044	Investigation
SRR17021015	United Kingdom		11	2021	19	2	145	226	403	15962	7431	39894	43495	Investigation
SRR17052998	United Kingdom		11	2021	19	9	188	292	501	14265	18596	24886	27037	Investigation
SRR16941152	United Kingdom		11	2021	19	9	188	292	501	14265	18596	24886	27037	Investigation
SRR16993415	United Kingdom		11	2021	19	9	188	292	501	14265	18596	24886	27037	Investigation
SRR16951863	United Kingdom		11	2021	19	9	188	292	501	14265	18596	24886	42844	Investigation
SRR16993428	United Kingdom		11	2021	19	9	188	292	501	14265	18596	24886	42966	Investigation
SRR16988593	United Kingdom		11	2021	19	9	188	292	501	14265	19329	25822	28058	Investigation
SRR17048191	United Kingdom		11	2021	19	9	188	292	501	14265	18596	24886	43026	Investigation
SRR17020880	United Kingdom		11	2021	19	9	188	292	501	22718	30013	39891	43492	Investigation
SRR17100078	United Kingdom		11	2021	34	2	26	21	3599	22514	17323	39515	43083	Investigation
SRR16988585	United Kingdom		11	2021	34	2	18	21	17870	13078	17076	22925	27297	Investigation
SRR17130970	United Kingdom		11	2021	34	2	134	353	9294	14813	19339	39567	43142	Investigation
SRR16988521	United Kingdom		11	2021	19	2	11	100	4303	202	8572	16661	17790	Investigation
SRR16988561	United Kingdom		11	2021	19	77	293	80	739	5290	29634	39377	42930	Investigation
SRR16951840	United Kingdom		11	2021	19	64	319	509	812	12168	21431	28520	30963	Investigation
SRR16988639	United Kingdom		11	2021	34	2	18	585	3307	11718	29655	39408	42964	Investigation
SRR16988591	United Kingdom		11	2021	36	108	475	793	2931	4690	5930	39404	42959	Investigation
SRR17132499	United Kingdom		11	2021	19	3	399	663	13707	1575	28537	39571	43147	Investigation
SRR17048186	United Kingdom		11	2021	19	3	399	663	13707	1575	28537	39464	43025	Investigation
SRR16988538	United Kingdom		11	2021	323	2	11	2151	906	22432	29630	39372	42925	Investigation
SRR16988569	United Kingdom		11	2021	19	5	1182	2639	13825	11265	30003	39881	43479	Investigation
SRR17038754	United Kingdom		11	2021	19	9	188	292	7776	5387	16041	21601	23416	Investigation
SRR17144782	United Kingdom		11	2021	19	9	188	292	7776	5387	16041	23304	25290	Investigation
SRR16941132	United Kingdom		11	2021	19	9	188	292	7776	5387	16041	21601	42823	Investigation
SRR16993416	United Kingdom		11	2021	19	9	188	292	7776	5387	16041	21601	43486	Investigation
SRR17100109	United Kingdom		11	2021	34	2	26	7759	12734	559	7551	38662	42116	Investigation
SRR17067048	United Kingdom		11	2021	34	2	225	345	7880	17367	29752	39543	43114	Investigation
SRR17021010	United Kingdom		11	2021	34	2	26	21	13700	852	29683	39448	43008	Investigation
SRR16993429	United Kingdom		11	2021	34	2	26	21	3870	6129	29657	39410	42967	Investigation
SRR17067083	United Kingdom		11	2021	36	45	485	6303	6477	6178	7820	39545	43116	Investigation
SRR17144960	United Kingdom		11	2021	36	45	485	6303	6477	6178	7820	39912	43515	Investigation
SRR16988574	United Kingdom		11	2021	34	2	26	21	9310	7208	29638	39381	42934	Investigation
SRR17020870	United Kingdom		11	2021	36	13	379	2718	13699	6621	8421	39446	43006	Investigation
SRR17067086	United Kingdom		11	2021	36	13	379	2718	13699	26104	8421	46585	51046	Investigation
SRR17021002	United Kingdom		11	2021	34	2	26	441	13832	7089	30014	39892	43493	Investigation
SRR17067055	United Kingdom		11	2021	19	101	434	722	1144	7584	29753	39544	43115	Investigation
SRR17055485	United Kingdom		11	2021	34	2	26	6287	3341	6212	21379	28461	43059	Investigation
SRR17067080	United Kingdom		11	2021		13	2163	1111	4282	10332	19109	53879	59087	Investigation
SRR16941136	United Kingdom		11	2021	34	2	26	21	7481	22384	29559	39284	42822	Investigation
SRR16941129	United Kingdom		11	2021	34	2	26	21	7481	22384	29559	39284	42822	Investigation
SRR16988474	United Kingdom		11	2021	34	2	26	8155	7493	11769	29233	38834	42914	Investigation
SRR16988506	United Kingdom		11	2021	34	2	26	8155	7493	22431	6777	39370	42923	Investigation
SRR16988601	United Kingdom		11	2021	34	2	26	8155	7493	22431	6777	39370	42963	Investigation
SRR17130968	United Kingdom		11	2021	19	384	54	8284	13740	1293	15986	39566	43141	Investigation
SRR16976192	United Kingdom		11	2021	34	2	2651	1834	13150	21524	28368	37652	42872	Investigation
SRR16993431	United Kingdom		11	2021	34	2	2651	1834	13150	21524	28368	37652	42968	Investigation
SRR16993467	United Kingdom		11	2021	34	2	225	5201	8315	13186	19358	39413	42971	Investigation
SRR16988530	United Kingdom		11	2021	34	2	225	5201	8315	13186	29629	39371	42924	Investigation
SRR16993458	United Kingdom		11	2021	34	2	18	2681	3307	22453	17992	39412	42970	Investigation
SRR16988546	United Kingdom		11	2021	19	2	11	27	118	7176	30002	39880	43478	Investigation
SRR16988556	United Kingdom		11	2021	313	2	278	41	700	14159	18450	24648	26764	Investigation
SRR16988488	United Kingdom		11	2021	313	2	278	41	700	14159	18450	24648	26764	Investigation
SRR16993403	United Kingdom		11	2021	313	2	278	41	700	14159	18450	24648	43484	Investigation
SRR16988578	United Kingdom		11	2021	34	2	18	21	3307	22710	30004	39882	43480	Investigation
SRR17130967	United Kingdom		11	2021	34	2	26	21	3307	6071	18598	24888	43140	Investigation
SRR16988559	United Kingdom		11	2021	34	2	26	21	3333	14509	18911	25334	27524	Investigation
SRR17100076	United Kingdom		11	2021	19	1	2900	5695	13727	22513	18928	39514	43082	Investigation
SRR17120531	United Kingdom		11	2021	36	13	472	786	9169	14605	19053	25444	27644	Investigation
SRR17100089	United Kingdom		11	2021	36	13	472	786	16337	14605	19053	48434	53080	Investigation
SRR17120628	United Kingdom		11	2021	34	2	26	21	3307	21935	19351	38413	41827	Investigation
SRR17131732	United Kingdom		11	2021	34	2	3105	8285	3341	15781	29769	39569	43144	Investigation
SRR17020866	United Kingdom		11	2021	36	13	379	1237	1931	16291	29681	39445	43005	Investigation
SRR17067044	United Kingdom		11	2021	36	13	379	1237	1931	16291	21315	46583	51044	Investigation
SRR17020872	United Kingdom		11	2021	34	2	1002	6286	3341	22471	29682	39447	43007	Investigation
SRR16941156	United Kingdom		11	2021	313	2	1176	8224	13637	22360	29525	39236	42766	Investigation
SRR16941096	United Kingdom		11	2021	19	48	235	1789	13652	22383	29558	39281	42818	Investigation
SRR16951830	United Kingdom		11	2021	34	2	26	190	3821	22392	29571	39297	42839	Investigation
SRR16951836	United Kingdom		11	2021	19	2	11	8234	13656	22394	29573	39299	42842	Investigation
SRR16951855	United Kingdom		11	2021	34	2	26	2373	3307	875	29574	39300	42843	Investigation
SRR16988582	United Kingdom		11	2021	34	2	4181	441	6403	22437	29639	39382	42935	Investigation
SRR16993427	United Kingdom		11	2021	34	2	288	8248	13686	22451	29656	39409	42965	Investigation
SRR16994513	United Kingdom		11	2021	34	2	288	8248	13686	22451	29656	39409	42972	Investigation
SRR16993419	United Kingdom		11	2021	34	2	288	8248	13686	22451	29656	39409	42972	Investigation
SRR17038755	United Kingdom		11	2021	19	2	11	8263	115	22478	29693	39461	43021	Investigation
SRR17048196	United Kingdom		11	2021	36	13	1473	2754	13708	22479	29695	39465	43027	Investigation
SRR17048214	United Kingdom		11	2021	34	2	26	8265	13709	22481	29696	39468	43030	Investigation
SRR17120528	United Kingdom		11	2021	19	1	299	381	7284	5370	29763	39560	43134	Investigation
SRR17130973	United Kingdom		11	2021	34	2	225	345	13741	22538	29768	39568	43143	Investigation
SRR17230976	United Kingdom		11	2021	19	5	756	4960	13749	22564	29801	39618	43196	Investigation
SRR16993413	United Kingdom		11	2021	19	2	260	5108	8176	22714	30008	39886	43485	Investigation
SRR17020865	United Kingdom		11	2021	19	2	260	5108	8176	22714	30008	39886	43491	Investigation
SRR16993407	United Kingdom		11	2021	36	13	472	786	15708	26099	34803	46578	51039	Investigation
SRR17048213	United Kingdom		11	2021	19	2	317	9392	15710	26101	34806	46581	51042	Investigation
SRR17052994	United Kingdom		11	2021	19	2	294	4722	15711	26102	34807	46582	51043	Investigation
SRR17067052	United Kingdom		11	2021	36	1014	3504	4589	15712	26103	34808	46584	51045	Investigation
SRR16941083	United Kingdom		11	2021	313	2	303	478	764	27145	36162	48423	53069	Investigation
SRR16988512	United Kingdom		11	2021	36	636	4242	8379	13900	22839	36164	48426	53072	Investigation
SRR17048185	United Kingdom		11	2021	19	57	4940	9759	16334	27148	36166	48428	53074	Investigation
SRR17055489	United Kingdom		11	2021	36	1054	4941	1986	16335	27149	36167	48429	53075	Investigation
SRR17067081	United Kingdom		11	2021	19	2	1114	9760	16336	27150	36168	48433	53079	Investigation
SRR16951792	United Kingdom		11	2021	34	2	18	10631	3307	29747	39773	54025	59273	Investigation
SRR17021021	United Kingdom		11	2021	34	2	18	10631	3307	29747	39773	54025	59273	Investigation
SRR17646436	United Kingdom		11	2021	34	2	18	10631	3307	29747	39773	53546	59366	Investigation
SRR17100077	United Kingdom		11	2021	34	2	18	10631	3307	29747	39773	53546	58675	Investigation
SRR16941153	United Kingdom		11	2021	34	2	18	10631	3307	29747	39773	53546	59039	Investigation
SRR17248507	United Kingdom		11	2021	19	64	5198	10272		28614				Investigation
SRR17067085	United Kingdom		11	2021	19	2	11	27	264	181	19046	25435	27633	Investigation	id MGT8 ST25435:1
SRR17048202	United Kingdom		11	2021	19	2	11	27	118	22480	19357	39466	43028	Investigation	id MGT9 ST28091:1
SRR17132498	United Kingdom		11	2021	19	2	11	5732	9167	14599	19047	25445	27645	Investigation	id MGT9 ST27645:3
SRR16993409	United Kingdom		11	2021	19	2	11	5732	9167	14599	19047	25445	27645	Investigation	id MGT9 ST27645:3
SRR16941150	United Kingdom		11	2021	19	2	11	5732	9167	14599	19047	25445	27645	Investigation	id MGT9 ST27645:3
SRR16976199	United Kingdom		11	2021	19	2	11	5732	9167	14599	19047	25445	42071	Investigation	id MGT9 ST27645:3
SRR17535689	United Kingdom		12	2021	34	2	18	21	3307	5713	21192	28217	30633	Investigation
SRR17322648	United Kingdom		12	2021	34	2	26	46	10783	1207	22703	30152	32732	Investigation
SRR17205337	United Kingdom		12	2021	19	2	145	226	403	29743	1260	53523	58645	Investigation
SRR17248524	United Kingdom		12	2021		2	145	3709	403	14684	19152	25570	27776	Investigation
SRR17248508	United Kingdom		12	2021	19	9	188	292	9272	14785	19297	25782	28016	Investigation
SRR17487561	United Kingdom		12	2021	34	2	26	21	3599	18087	23666	31376	34033	Investigation
SRR17269320	United Kingdom		12	2021	34	2	288	8356	3307	22769	30077	39982	43592	Investigation
SRR17281438	United Kingdom		12	2021	19	2	122	613	362	1470	19105	25512	27718	Investigation
SRR17332628	United Kingdom		12	2021	19	9	188	292	7776	5387	16041	25442	27642	Investigation
SRR17405983	United Kingdom		12	2021	19	9	188	292	9170	14606	16041	25446	27646	Investigation
SRR17248512	United Kingdom		12	2021	19	9	188	292	9258	14758	19256	25726	27950	Investigation
SRR17400014	United Kingdom		12	2021	34	2	1247	345	3866	7616	21133	28150	60124	Investigation
SRR17322598	United Kingdom		12	2021	34	2	26	441	3354	564	20651	27554	29928	Investigation
SRR17322621	United Kingdom		12	2021		13	2163	1111	4282	10332	19109	25516	27722	Investigation
SRR17269317	United Kingdom		12	2021		13	2163	1111	4282	10332	19109	53566	58703	Investigation
SRR17269304	United Kingdom		12	2021	19	1	299	2656	7494	13231	19106	25513	27719	Investigation
SRR17281409	United Kingdom		12	2021	19	1	299	2656	7494	13231	19106	25513	27719	Investigation
SRR17269295	United Kingdom		12	2021	313	2	278	41	700	14159	18450	24648	26764	Investigation
SRR17269297	United Kingdom		12	2021	313	2	278	41	700	14159	18450	24648	27634	Investigation
SRR17322600	United Kingdom		12	2021	19	3	399	663	1053	14602	19050	25439	27638	Investigation
SRR17322647	United Kingdom		12	2021	36	314	1399	5735	4017	14603	19051	25440	27639	Investigation
SRR17405976	United Kingdom		12	2021	36	314	1399	5736	4017	14603	19054	25447	27647	Investigation
SRR17398032	United Kingdom		12	2021	36	13	472	786	9169	14605	19053	25444	27644	Investigation
SRR17405966	United Kingdom		12	2021	19	48	267	406	9171	14607	19055	25448	27648	Investigation
SRR17487584	United Kingdom		12	2021	36	13	2921	5737	1931	14609	19057	25450	27650	Investigation
SRR17205344	United Kingdom		12	2021	19	9	188	292	501	5961	19103	25510	27716	Investigation
SRR17269305	United Kingdom		12	2021	36	13	379	5748	9196	14648	19104	25511	27717	Investigation
SRR17322615	United Kingdom		12	2021	19	260	123	5749	9197	14649	19107	25514	27720	Investigation
SRR17322607	United Kingdom		12	2021	19	57	215	331	6661	14650	19108	25515	27721	Investigation
SRR17248385	United Kingdom		12	2021	19	9	28	37	9218	14685	19153	25571	27777	Investigation
SRR17322617	United Kingdom		12	2021	313	2	278	41	1854	14686	19155	25573	27779	Investigation
SRR17322638	United Kingdom		12	2021	34	2	3105	370	3341	15781	20652	27555	29929	Investigation
SRR17332630	United Kingdom		12	2021	34	2	26	6096	9857	15784	20655	27558	29932	Investigation
SRR17398035	United Kingdom		12	2021	19	4	525	203	4589	16152	21131	28148	30560	Investigation
SRR17398044	United Kingdom		12	2021	34	2	3161	339	3341	16153	21132	28149	30561	Investigation
SRR17535699	United Kingdom		12	2021	34	2	3161	339	3341	16199	21193	28218	30634	Investigation
SRR17487563	United Kingdom		12	2021	34	2	26	6219	10090	16176	21163	28183	30596	Investigation
SRR17248396	United Kingdom		12	2021	34	2	1002	6286	13771	22471	29682	39681	43267	Investigation
SRR17269298	United Kingdom		12	2021	36	13	379	6464	1931	16850	29857	39690	43276	Investigation
SRR17281429	United Kingdom		12	2021	34	2	26	21	3428	22609	29864	39698	43284	Investigation
SRR17282251	United Kingdom		12	2021	34	2	26	21	3307	6962	5103	39699	43285	Investigation
SRR17248518	United Kingdom		12	2021		2	1397	27		25275				Investigation
SRR17248372	United Kingdom		12	2021	36	13	4233	8355	13852	22768				Investigation
SRR17248519	United Kingdom		12	2021	36	11	29	58	2888	25276	33668			Investigation
SRR17332635	United Kingdom		12	2021	19	2	11	27	264	181	19046	25435	27633	Investigation	id MGT8 ST25435:1
SRR17269312	United Kingdom		12	2021	19	2	11	27	264	181	19046	25435	27633	Investigation	id MGT8 ST25435:1
SRR17327828	United Kingdom		12	2021	19	2	11	27	264	181	19046	25435	27640	Investigation	id MGT8 ST25435:1
SRR17331197	United Kingdom		12	2021	19	2	11	27	264	181	19046	25435	27640	Investigation	id MGT8 ST25435:1
SRR17405981	United Kingdom		12	2021	19	2	11	27	264	181	19046	25435	27640	Investigation	id MGT8 ST25435:1
SRR17405967	United Kingdom		12	2021	19	2	11	27	264	181	19046	25441	27641	Investigation	id MGT8 ST25435:1
SRR17331227	United Kingdom		12	2021	19	2	11	27	264	181	19046	25441	27641	Investigation	id MGT8 ST25435:1
SRR17281421	United Kingdom		12	2021	19	2	11	5732	9167	14599	19047	25436	27635	Investigation	id MGT9 ST27645:3
SRR17248386	United Kingdom		12	2021		381	11	5732	9167	14599	40015	54058	59318	Investigation	id MGT9 ST27645:3
SRR17398030	United Kingdom		12	2021	19	2	11	5732	9167	14599	19047	25445	27645	Investigation	id MGT9 ST27645:3
SRR17487558	United Kingdom		12	2021	19	2	11	5732	9167	14599	19047	25445	27645	Investigation	id MGT9 ST27645:3
SRR17332660	United Kingdom		12	2021	19	2	11	5732	9167	14599	19110	25517	27723	Investigation	id MGT9 ST27645:3
SRR17487579	United Kingdom		12	2021	34	2	26	1484	3307	14841	21164	28184	30597	Investigation	id MGT7 ST21164:4		predicted chocolate C1
SRR17830239	United Kingdom		1	2022	34	2	18	10629	3307	5526	6922	54095	59368	Investigation
SRR17646425	United Kingdom		1	2022	34	2	26	21	3307	3557	18921	25282	27468	Investigation
SRR17562402	United Kingdom		1	2022	34	2	18	2964	3307	21	19371	25877	28114	Investigation
SRR17830214	United Kingdom		1	2022	34	2	18	2964	3307	23172	30650	40747	47828	Investigation
SRR17562386	United Kingdom		1	2022	34	2	18	21	3307	787	8260	28229	30646	Investigation
SRR17562425	United Kingdom		1	2022	34	2	18	21	10107	16207	21203	28232	30649	Investigation
SRR17900618	United Kingdom		1	2022	34	2	2074	21	5437	842	21384	28467	30909	Investigation
SRR17562379	United Kingdom		1	2022	19	2	56	81	577	147	14906	28228	30645	Investigation
SRR17848387	United Kingdom		1	2022	19	2	145	226	403	1019	1267	28310	30735	Investigation
SRR17696757	United Kingdom		1	2022	19	2	145	226	403	1019	1267	28310	30735	Investigation
SRR17696460	United Kingdom		1	2022	19	2	145	226	403	618	803	20218	30728	Investigation
SRR17893219	United Kingdom		1	2022	19	2	145	226	403	854	1076	28459	30901	Investigation
SRR17646379	United Kingdom		1	2022	19	2	145	2326	403	16218	14687	28252	30669	Investigation
SRR17665512	United Kingdom		1	2022	19	2	145	226	403	4093	21252	28299	30720	Investigation
SRR17830284	United Kingdom		1	2022	19	9	188	292	501	14785	19343	27691	30069	Investigation
SRR17646402	United Kingdom		1	2022	34	2	26	21	3599	16222	21221	28257	30675	Investigation
SRR17864468	United Kingdom		1	2022	34	2	441	6281	4271	10195	21365	28443	30882	Investigation
SRR17562375	United Kingdom		1	2022	34	2	18	430	14817	24612	32709	43713	47827	Investigation
SRR17665443	United Kingdom		1	2022	19	2	694	1287	1930	3102	21248	28295	30716	Investigation
SRR17696495	United Kingdom		1	2022	19	9	188	292	10132	5387	16041	28309	30734	Investigation
SRR17865582	United Kingdom		1	2022	19	9	188	292	7776	5387	16041	21601	30884	Investigation
SRR17646401	United Kingdom		1	2022	34	2	26	6238	3341	10679	21220	28256	30674	Investigation
SRR17865576	United Kingdom		1	2022	34	2	439	21	4615	559	7175	11223	30883	Investigation
SRR17646447	United Kingdom		1	2022	34	2	1247	345	10117	852	9232	28262	30680	Investigation
SRR17893200	United Kingdom		1	2022	34	2	26	21	3341	7208	21373	28453	30895	Investigation
SRR17705289	United Kingdom		1	2022	34	2	26	2951	10133	51	9236	28313	30738	Investigation
SRR17646386	United Kingdom		1	2022	34	2	26	2951	4630	16219	9236	28253	30670	Investigation
SRR17646387	United Kingdom		1	2022	34	2	26	2951	4630	16219	9236	28253	30671	Investigation
SRR17713554	United Kingdom		1	2022	34	2	318	507	4162	1190	21267	28321	30747	Investigation
SRR17830257	United Kingdom		1	2022	19	5	233	2160	604	16293	21317	28386	30823	Investigation
SRR17721436	United Kingdom		1	2022	34	2	26	190	3341	6212	21280	28336	30764	Investigation
SRR17893222	United Kingdom		1	2022	34	2	26	6287	3341	6212	21379	28461	30903	Investigation
SRR17900634	United Kingdom		1	2022		13	2163	1111	4282	10332	19109	53880	59088	Investigation
SRR17830253	United Kingdom		1	2022		13	2163	1111	4282	10332	19109	54096	59369	Investigation
SRR17830217	United Kingdom		1	2022	19	59	230	350	683	16290	21314	28382	30819	Investigation
SRR17646418	United Kingdom		1	2022	19	699	2249	186	117	1254	14125	28260	30678	Investigation
SRR17893228	United Kingdom		1	2022	19	699	2249	186	117	1254	14125	28260	30678	Investigation
SRR17893196	United Kingdom		1	2022	19	2	294	4722	7504	16342	21371	28451	30893	Investigation
SRR17562410	United Kingdom		1	2022	19	2	54	2194	10106	1176	21202	28231	30648	Investigation
SRR17696486	United Kingdom		1	2022	19	384	54	186	5343	16252	21259	28307	30730	Investigation
SRR17696758	United Kingdom		1	2022	19	48	3185	406	1137	11231	21261	28311	30736	Investigation
SRR17713559	United Kingdom		1	2022	19	9	188	292	8218	12070	18371	24557	28760	Investigation
SRR17646451	United Kingdom		1	2022	19	1	299	381	7494	5370	17070	22915	30682	Investigation
SRR17830288	United Kingdom		1	2022	19	2	260	520	8261	16297	17081	28390	30827	Investigation
SRR17696490	United Kingdom		1	2022	34	2	225	5201	8315	14825	19358	25856	30732	Investigation
SRR17876400	United Kingdom		1	2022	34	2	225	5201	8315	14825	19358	25856	28093	Investigation
SRR17665513	United Kingdom		1	2022	34	2	225	5201	8315	14825	19358	25856	28093	Investigation
SRR17705290	United Kingdom		1	2022	19	2	11	27	8484	13471	17746	28314	30739	Investigation
SRR17713556	United Kingdom		1	2022	19	2	11	27	8484	13471	21268	28322	30748	Investigation
SRR17713560	United Kingdom		1	2022	19	2	11	27	8484	16258	17542	28323	30749	Investigation
SRR17646495	United Kingdom		1	2022	34	2	18	21	3307	13707	17857	23914	25943	Investigation
SRR17646415	United Kingdom		1	2022	19	2	11	27	118	7176	18183	28259	30677	Investigation
SRR17706409	United Kingdom		1	2022	19	2	11	27	118	16255	19357	28316	30741	Investigation
SRR17705281	United Kingdom		1	2022	19	48	267	406	9171	14607	19055	28312	30737	Investigation
SRR17646428	United Kingdom		1	2022	19	57	215	331	6661	14650	19108	25515	27721	Investigation
SRR17665525	United Kingdom		1	2022	19	48	3182	5797	7011	14833	21255	28302	30723	Investigation
SRR17865580	United Kingdom		1	2022	34	2	26	6096	9857	15784	32710	43714	47829	Investigation
SRR17562397	United Kingdom		1	2022	19	2	11	128	202	293	21201	28230	30647	Investigation
SRR17646388	United Kingdom		1	2022	19	2	3177	522	829	16220	21218	28254	30672	Investigation
SRR17646393	United Kingdom		1	2022	34	2	26	6237	3307	16221	21219	28255	30673	Investigation
SRR17646430	United Kingdom		1	2022	34	2	26	6237	3307	16221	21219	28255	30673	Investigation
SRR17646449	United Kingdom		1	2022	34	2	26	21	3341	16224	21224	28263	30681	Investigation
SRR17646491	United Kingdom		1	2022	34	2	3178	21	10118	16225	21225	28264	30683	Investigation
SRR17646423	United Kingdom		1	2022	34	2	3178	21	10118	16225	21225	28264	51056	Investigation
SRR17665487	United Kingdom		1	2022	19	2	3181	6244	427	16245	21249	28296	30717	Investigation
SRR17665499	United Kingdom		1	2022	19	48	1462	363	4225	16246	21251	28298	30719	Investigation
SRR17665515	United Kingdom		1	2022	34	2	26	6245	3307	16247	21253	28300	30721	Investigation
SRR17665524	United Kingdom		1	2022	313	2	491	818	1278	16248	21254	28301	30722	Investigation
SRR17665592	United Kingdom		1	2022	19	48	1500	363	10128	16249	21256	28303	30724	Investigation
SRR17696488	United Kingdom		1	2022	34	2	3184	21	10131	16253	21260	28308	30731	Investigation
SRR17706408	United Kingdom		1	2022	19	700	11	733	10134	16254	21262	28315	30740	Investigation
SRR17706410	United Kingdom		1	2022	34	2	318	507	4162	1190	21263	28317	30742	Investigation
SRR17713540	United Kingdom		1	2022	19	5	1182	2154	3365	5306	21264	28318	30743	Investigation
SRR17646397	United Kingdom		1	2022	34	2	26	6246	3548	16256	21265	28319	30744	Investigation
SRR17713543	United Kingdom		1	2022	34	2	26	6246	3548	16256	21265	28319	30744	Investigation
SRR17789042	United Kingdom		1	2022	34	2	3189	6246	3548	16256	21312	28375	30812	Investigation
SRR17713547	United Kingdom		1	2022	213	62	241	368	693	16257	21266	28320	30746	Investigation
SRR17713563	United Kingdom		1	2022	19	57	215	464	10135	16259	21269	28324	30750	Investigation
SRR17713570	United Kingdom		1	2022	34	2	26	21	4525	7069	21270	28325	30751	Investigation
SRR17721434	United Kingdom		1	2022	34	2	18	1235	10140	16264	21279	28335	30763	Investigation
SRR17830240	United Kingdom		1	2022	36	13	379	1237	1931	16291	21315	28384	30821	Investigation
SRR17830244	United Kingdom		1	2022	36	13	379	6260	10157	16292	21316	28385	30822	Investigation
SRR17830260	United Kingdom		1	2022	34	2	1002	816	3341	16294	21318	28387	30824	Investigation
SRR17830261	United Kingdom		1	2022	34	2	26	3126	10158	16295	21319	28388	30825	Investigation
SRR17830263	United Kingdom		1	2022	19	2	11	113	10159	16296	21320	28389	30826	Investigation
SRR17865585	United Kingdom		1	2022	34	2	26	496	3341	16338	21366	28444	30885	Investigation
SRR17876369	United Kingdom		1	2022	19	2	651	6282	427	16339	21367	28445	30887	Investigation
SRR17893197	United Kingdom		1	2022	34	2	1002	6286	10187	16343	21372	28452	30894	Investigation
SRR17893210	United Kingdom		1	2022	34	2	26	46	9899	16345	21376	28457	30899	Investigation
SRR17893232	United Kingdom		1	2022	19	2	3670	225	11773	19109	25038	33165	35982	Investigation
SRR17893233	United Kingdom		1	2022	36	13	2177	4222	7474	19149	25093	33237	36059	Investigation
SRR17562380	United Kingdom		1	2022	36	13	696	1237	15715	26110	34816	46593	51054	Investigation
SRR17696476	United Kingdom		1	2022	36	13	995	9395	15717	26113	34819	46596	51059	Investigation
SRR17830250	United Kingdom		1	2022	19	1015	54	459	767	26117	34824	46601	51064	Investigation
SRR17865577	United Kingdom		1	2022	19	57	215	9397	15721	26119	34826	46603	51066	Investigation
SRR17893215	United Kingdom		1	2022	99	58	224	9398	15722	26120	34827	46604	51067	Investigation
SRR17562381	United Kingdom		1	2022	36	13	379	9763	16340	27154	36171	48438	53084	Investigation
SRR17646446	United Kingdom		1	2022	19	2	1	366	16341	27155	36172	48439	53085	Investigation
SRR17830207	United Kingdom		1	2022	568	5	244	9766	1222	27160	36177	48444	53089	Investigation
SRR17830219	United Kingdom		1	2022	19	57	391	9767	16343	27161	36178	48445	53090	Investigation
SRR17830248	United Kingdom		1	2022	36	13	379	9768	16344	27162	36179	48446	53091	Investigation
SRR17646403	United Kingdom		1	2022	34	2	26	21	3307	29924	40032	54093	59365	Investigation
SRR17830204	United Kingdom		1	2022	513	241	3699	7259	11882	19282	25263	33476		Investigation
SRR17916338	United Kingdom		1	2022	513	241	3699	7259	11882	19282	25263	33476		Investigation
SRR17696493	United Kingdom		1	2022	19	2	11	27	118	7176	19357	25854	30733	Investigation	id MGT9 ST28091:1
SRR17713571	United Kingdom		1	2022	19	2	11	27	118	7176	19357	25854	28091	Investigation	id MGT9 ST28091:1
SRR17646486	United Kingdom		1	2022	19	2	11	27	118	7176	19357	25854	28091	Investigation	id MGT9 ST28091:1
SRR17893198	United Kingdom		1	2022	19	2	11	5732	9167	14599	19047	25445	27645	Investigation	id MGT9 ST27645:3
SRR17696481	United Kingdom		1	2022	34	2	26	1484	3307	14841	21164	28184	30729	Investigation	id MGT7 ST21164:4		predicted chocolate C1
SRR17713545	United Kingdom		1	2022	34	2	26	1484	3307	14841	21164	28184	30745	Investigation	id MGT7 ST21164:4		predicted chocolate C1
SRR17830298	United Kingdom		1	2022	34	2	26	1484	3307	14841	21164	28184	34727	Investigation	id MGT7 ST21164:4		predicted chocolate C1
SRR17893226	United Kingdom		1	2022	34	2	26	1484	3307	14841	21164	28184	30597	Investigation	id MGT7 ST21164:4		predicted chocolate C1
SRR17696759	United Kingdom		1	2022	34	2	26	1484	3307	14841	21164	28184	30597	Investigation	id MGT7 ST21164:4		predicted chocolate C1
SRR17865586	United Kingdom		1	2022	34	2	26	1484	3307	14841	21164	28184	30597	Investigation	id MGT7 ST21164:4		predicted chocolate C1
SRR17830209	United Kingdom		1	2022	34	2	26	1484	3307	14841	21164	28184	30597	Investigation	id MGT7 ST21164:4		predicted chocolate C1
SRR17830210	United Kingdom		1	2022	34	2	26	1484	3307	14841	21164	28184	30597	Investigation	id MGT7 ST21164:4	Chocolate C1	predicted chocolate C1
SRR18215077	United Kingdom		2	2022	19	1	1	1	1	1	1	9788	31063	Investigation
SRR18215111	United Kingdom		2	2022	34	2	26	8878	7333	12647	32712	43716	47831	Investigation
SRR18215060	United Kingdom		2	2022	34	2	2578	21	10243	12555	16492	28607	31058	Investigation
SRR18215092	United Kingdom		2	2022	19	9	188	292	501	16440	21496	28611	31064	Investigation
SRR18207412	United Kingdom		2	2022	34	2	18	430	10240	16433	18463	28601	31052	Investigation
SRR18021602	United Kingdom		2	2022	19	64	319	509	812	12168	21431	28520	30963	Investigation
SRR18157921	United Kingdom		2	2022	19	2	5420	3057	829	1217	39948	53881	59089	Investigation
SRR18215076	United Kingdom		2	2022	19	2	442	737	115	16439	21495	28610	31062	Investigation
SRR18114798	United Kingdom		2	2022	19	2	694	1287	1930	16407	21455	28559	31009	Investigation
SRR18143859	United Kingdom		2	2022	19	2	959	27	115	16414	21466	28572	31022	Investigation
SRR18215064	United Kingdom		2	2022	19	3	399	663	1053	5264	6729	8091	31060	Investigation
SRR18115262	United Kingdom		2	2022	19	9	188	292	7776	5387	16041	21601	23416	Investigation
SRR18215061	United Kingdom		2	2022	36	221	2106	1854	10244	16438	21493	28608	31059	Investigation
SRR18021621	United Kingdom		2	2022	36	13	492	217	3528	5317	21433	28523	30966	Investigation
SRR18132533	United Kingdom		2	2022	34	2	3208	345	3555	5603	21462	28568	31018	Investigation
SRR17988771	United Kingdom		2	2022	568	5	244	2341	10205	5763	21413	28500	30942	Investigation
SRR18008322	United Kingdom		2	2022	568	5	244	2341	10207	5763	21417	28505	30947	Investigation
SRR18021760	United Kingdom		2	2022	36	45	485	6303	6477	6178	7820	28524	30967	Investigation
SRR18115280	United Kingdom		2	2022	34	2	26	21	3341	7208	21373	28453	30895	Investigation
SRR18090490	United Kingdom		2	2022	36	13	37	53	61	16399	21446	28546	30994	Investigation
SRR18157926	United Kingdom		2	2022	34	2	26	7550	3307	20182	21164	35096	38126	Investigation
SRR18039299	United Kingdom		2	2022	34	2	318	507	4162	1190	21267	28321	30747	Investigation
SRR18008375	United Kingdom		2	2022	34	2	318	507	4162	1190	21267	28321	30747	Investigation
SRR18207408	United Kingdom		2	2022		13	2163	1111	4282	10332	19109	53882	59090	Investigation
SRR18061334	United Kingdom		2	2022		13	2163	1111	4282	10332	19109	53935	59153	Investigation
SRR17988787	United Kingdom		2	2022	19	699	2249	186	117	1254	14125	28501	30943	Investigation
SRR18000384	United Kingdom		2	2022	19	699	2249	186	117	1254	14125	28501	30943	Investigation
SRR18090494	United Kingdom		2	2022	19	5	1054	2213	10220	8353	15442	28547	30995	Investigation
SRR18207393	United Kingdom		2	2022	19	1	299	6318	7494	13693	21488	28599	31050	Investigation
SRR18090480	United Kingdom		2	2022	19	2	11	5724	202	16398	21444	28544	30992	Investigation
SRR18061329	United Kingdom		2	2022	36	13	472	786	10216	14605	19053	28536	30982	Investigation
SRR17988767	United Kingdom		2	2022	19	9	28	37	9218	14685	21412	28499	30941	Investigation
SRR18080579	United Kingdom		2	2022	34	223	439	21	4754	13072	19362	25865	30989	Investigation
SRR18021758	United Kingdom		2	2022	19	2	2957	5801	9312	14842	23668	48454	53099	Investigation
SRR18207397	United Kingdom		2	2022	34	2	26	6096	9857	15784	20655	27558	29932	Investigation
SRR18021387	United Kingdom		2	2022	34	2	26	6096	9857	15784	20655	27558	30962	Investigation
SRR17900635	United Kingdom		2	2022	34	2	26	6237	3307	16221	21219	28255	30673	Investigation
SRR18080623	United Kingdom		2	2022	34	2	3189	6246	3548	16256	26116	34586	37563	Investigation
SRR18157920	United Kingdom		2	2022	36	13	379	1237	10228	16291	21315	28573	31023	Investigation
SRR17988745	United Kingdom		2	2022	19	2	161	249	10204	16371	21411	28498	30940	Investigation
SRR18021759	United Kingdom		2	2022	19	2	161	249	10204	16371	21411	28498	30940	Investigation
SRR18021596	United Kingdom		2	2022	19	2	161	249	10204	16371	21411	28498	30940	Investigation
SRR18008373	United Kingdom		2	2022	34	2	1510	6297	4430	16374	21418	28506	30948	Investigation
SRR18021612	United Kingdom		2	2022	36	13	582	6302	10211	2462	21432	28521	30964	Investigation
SRR17988778	United Kingdom		2	2022	19	2	11	518	821	16388	21436	28531	30976	Investigation
SRR18061331	United Kingdom		2	2022	34	2	26	46	3307	16392	7464	28537	30983	Investigation
SRR18090483	United Kingdom		2	2022	36	704	492	217	10219	5317	21445	28545	30993	Investigation
SRR18132015	United Kingdom		2	2022	36	704	492	217	10219	5317	21445	28567	31017	Investigation
SRR18157922	United Kingdom		2	2022	19	2	123	1664	10229	16415	21468	28575	31025	Investigation
SRR18207423	United Kingdom		2	2022	36	221	2106	1854	10241	16434	21489	28602	31053	Investigation
SRR18214968	United Kingdom		2	2022	34	2	26	21	3341	16437	21492	28606	31057	Investigation
SRR18334346	United Kingdom		2	2022	34	2	26	21	3341	16437	21492	28606	31057	Investigation
SRR18215073	United Kingdom		2	2022	19	2	319	5822	9354	14905	21494	28609	31061	Investigation
SRR18313028	United Kingdom		2	2022	19	5	233	3863	5965	16477	21539	28667	31125	Investigation
SRR17988756	United Kingdom		2	2022	19	2	23	692	11987	15122	25517	33805	36683	Investigation
SRR18115286	United Kingdom		2	2022	19	2	1015	7512	12319	20056	26316	34846	37846	Investigation
SRR18132014	United Kingdom		2	2022	19	2	1419	2617	16347	27167	36186	48457	53102	Investigation
SRR18157925	United Kingdom		2	2022	34	2	26	21	3603	16350	21385	28468	30910	Investigation	id MGT9 ST30910:3		predicted chocolate C2
SRR17900626	United Kingdom		2	2022	34	2	26	21	3603	16350	21385	28468	30910	Investigation	id MGT9 ST30910:3		predicted chocolate C2
SRR18114799	United Kingdom		2	2022	34	2	26	21	3603	16350	21385	28468	30910	Investigation	id MGT9 ST30910:3		predicted chocolate C2
SRR18150948	United Kingdom		2	2022	19	2	11	5732	9167	14599	19047	25445	27645	Investigation	id MGT9 ST27645:3
SRR18061082	United Kingdom		2	2022	34	2	26	1484	3307	14841	21164	28184	30981	Investigation	id MGT7 ST21164:4		predicted chocolate C1
SRR18207403	United Kingdom		2	2022	34	2	26	1484	3307	14841	21164	28600	31051	Investigation	id MGT7 ST21164:4		predicted chocolate C1
SRR18008353	United Kingdom		2	2022	34	2	26	1484	3307	14841	21164	28184	30597	Investigation	id MGT7 ST21164:4		predicted chocolate C1
SRR18157924	United Kingdom		2	2022	34	2	26	1484	3307	14841	21164	28184	30597	Investigation	id MGT7 ST21164:4		predicted chocolate C1
SRR18215089	United Kingdom		2	2022	34	2	26	1484	3307	14841	21164	28184	30597	Investigation	id MGT7 ST21164:4		predicted chocolate C1
SRR18115296	United Kingdom		2	2022	34	2	26	1484	3307	14841	21164	28184	30597	Investigation	id MGT7 ST21164:4		predicted chocolate C1
SRR18090488	United Kingdom		2	2022	34	2	26	1484	3307	14841	21164	28184	30597	Investigation	id MGT7 ST21164:4		predicted chocolate C1
SRR17988766	United Kingdom		2	2022	34	2	26	1484	3307	14841	21164	28184	30597	Investigation	id MGT7 ST21164:4		predicted chocolate C1
SRR18115305	United Kingdom		2	2022	34	2	26	1484	3307	14841	21164	28184	30597	Investigation	id MGT7 ST21164:4		predicted chocolate C1
SRR18008320	United Kingdom		2	2022	34	2	26	1484	3307	14841	21164	28184	30597	Investigation	id MGT7 ST21164:4		predicted chocolate C1
SRR17988774	United Kingdom		2	2022	34	2	26	1484	3307	14841	21164	28184	30597	Investigation	id MGT7 ST21164:4		predicted chocolate C1
SRR18215110	United Kingdom		2	2022	34	2	26	1484	3307	14841	21164	28184	30597	Investigation	id MGT7 ST21164:4		predicted chocolate C1
SRR18260163	United Kingdom		2	2022	34	2	26	1484	3307	14841	21164	28184	30597	Investigation	id MGT7 ST21164:4		predicted chocolate C1
SRR18021581	United Kingdom		2	2022	34	2	26	1484	3307	14841	21164	28184	30597	Investigation	id MGT7 ST21164:4		predicted chocolate C1
SRR18021617	United Kingdom		2	2022	34	2	26	1484	3307	14841	21164	28184	30597	Investigation	id MGT7 ST21164:4	Chocolate C1	predicted chocolate C1
SRR18090498	United Kingdom		2	2022	34	2	26	1484	3307	14841	21164	28184	30597	Investigation	id MGT7 ST21164:4		predicted chocolate C1
SRR17988769	United Kingdom		2	2022	34	2	26	1484	3307	14841	21164	28184	30597	Investigation	id MGT7 ST21164:4		predicted chocolate C1
SRR18215075	United Kingdom		2	2022	34	2	3204	1484	3307	16384	21164	28522	30965	Investigation	id MGT7 ST21164:4		predicted chocolate C1
SRR18021616	United Kingdom		2	2022	34	2	3204	1484	3307	16384	21164	28522	30965	Investigation	id MGT7 ST21164:4		predicted chocolate C1
SRR18114802	United Kingdom		2	2022	34	2	2074	21	5437	842	21456	28560	31010	Investigation	id MGT8 ST28560:1
SRR18215071	United Kingdom		2	2022	34	2	2074	21	5437	842	21456	28560	31010	Investigation	id MGT8 ST28560:1
SRR18157938	United Kingdom		2	2022	34	2	2074	21	5437	842	21456	28560	31010	Investigation	id MGT8 ST28560:1
SRR18214963	United Kingdom		2	2022	34	2	2074	21	5437	842	21456	28560	31010	Investigation	id MGT8 ST28560:1
SRR18333720	United Kingdom		3	2022	34	2	26	21	10269	16491	7821	28689	31150	Investigation
SRR18568051	United Kingdom		3	2022	34	2	2578	21	10243	12555	16492	28607	31058	Investigation
SRR18352253	United Kingdom		3	2022	34	2	18	2964	3307	21	19371	25877	28114	Investigation
SRR18350811	United Kingdom		3	2022	34	2	26	21	3398	16513	21588	28722	31188	Investigation
SRR18313030	United Kingdom		3	2022	34	2	18	21	3307	9406	1373	36582	39778	Investigation
SRR18260142	United Kingdom		3	2022	19	2	56	81	577	16451	1043	28629	31082	Investigation
SRR18280820	United Kingdom		3	2022	19	2	56	81	577	147	14906	28228	31096	Investigation
SRR18350740	United Kingdom		3	2022	19	2	56	81	3941	147	1043	9508	31186	Investigation
SRR18584370	United Kingdom		3	2022	19	2	145	2739	403	1019	32714	43719	47835	Investigation
SRR18402652	United Kingdom		3	2022	19	52	2	271	472	16535	6920	28760	31231	Investigation
SRR18333719	United Kingdom		3	2022	19	9	188	6333	501	737	8776	28688	31149	Investigation
SRR18260161	United Kingdom		3	2022	34	2	26	21	10252	16452	9296	28631	31084	Investigation
SRR18507591	United Kingdom		3	2022	34	2	26	21	10329	16579	21680	28835	31317	Investigation
SRR18333744	United Kingdom		3	2022	19	2	3181	6244	427	2555	21249	28690	31151	Investigation
SRR18590139	United Kingdom		3	2022	19	9	201	313	694	1107	32716	43722	47838	Investigation
SRR18334344	United Kingdom		3	2022	19	2	442	737	115	7879	27899	37005	40251	Investigation
SRR18507549	United Kingdom		3	2022	19	2	694	1287	1930	3102	21248	28295	30716	Investigation
SRR18507525	United Kingdom		3	2022	19	5	1182	2639	10327	16578	21678	28832	31312	Investigation
SRR18687577	United Kingdom		3	2022	19	9	188	292	7776	5387	16041	21601	23416	Investigation
SRR18259642	United Kingdom		3	2022	36	221	2106	1854	10244	16438	21493	28626	31079	Investigation
SRR18334354	United Kingdom		3	2022	36	221	2106	1854	10244	16438	21493	28694	31155	Investigation
SRR18260140	United Kingdom		3	2022	36	221	2106	1854	10244	16438	21493	28628	31081	Investigation
SRR18568181	United Kingdom		3	2022	34	2	4763	9409	3548	60	13243	46637	51101	Investigation
SRR18687480	United Kingdom		3	2022	34	2	18	21	3761	16717	16122	29086	31584	Investigation
SRR18590229	United Kingdom		3	2022	34	2	18	21	3761	16717	16122	43728	47846	Investigation
SRR18590184	United Kingdom		3	2022	19	2	294	468	743	24616	32717	43723	47840	Investigation
SRR18313027	United Kingdom		3	2022	34	2	26	1484	3307	14841	21538	28666	31124	Investigation
SRR18590137	United Kingdom		3	2022	34	2	26	1484	3307	14841	32715	43721	47837	Investigation
SRR18590214	United Kingdom		3	2022	19	2	54	186	4820	16518	21596	28732	31198	Investigation
SRR18402712	United Kingdom		3	2022	19	2	54	186	4820	16518	21596	28732	31198	Investigation
SRR18403807	United Kingdom		3	2022	34	2	1705	6322		16537			31239	Investigation
SRR18545470	United Kingdom		3	2022	19	78	4480	467	6481	24614	32713	43717	47832	Investigation
SRR18687482	United Kingdom		3	2022	34	2	26	2518	8437	12900	32720	43729	47847	Investigation
SRR18507554	United Kingdom		3	2022	19	2	54	2973	4668	11811	18161	28834	31316	Investigation
SRR18507617	United Kingdom		3	2022	19	57	2661	5176	8274	13109	17112	22974	24924	Investigation
SRR18327120	United Kingdom		3	2022	19	57	2661	5176	8274	13109	17112	22974	31138	Investigation
SRR18590207	United Kingdom		3	2022	34	2	225	5201	8315	14825	19358	43726	47844	Investigation
SRR18568129	United Kingdom		3	2022	34	2	225	5201	8315	14825	19358	25856	28093	Investigation
SRR18590178	United Kingdom		3	2022	19	2	11	27	118	7176	19347	25844	28081	Investigation
SRR18334071	United Kingdom		3	2022	19	2	11	6334	10270	16494	21561	28693	31154	Investigation
SRR18402674	United Kingdom		3	2022	19	9	28	37	9218	14685	19153	25571	31232	Investigation
SRR18327103	United Kingdom		3	2022	19	9	28	37	9218	14685	19153	25571	31232	Investigation
SRR18327131	United Kingdom		3	2022	313	2	278	41	1854	16485	21551	28680	31139	Investigation
SRR18507527	United Kingdom		3	2022	36	11	29	58	10328	7024	21679	28833	31313	Investigation
SRR18507592	United Kingdom		3	2022	34	2	26	6096	9857	15784	20655	27558	29932	Investigation
SRR18402723	United Kingdom		3	2022		2	26	6096	9857	15784			31236	Investigation
SRR18402710	United Kingdom		3	2022	34	2	26	6237	3307	16517	21595	28731	31197	Investigation
SRR18584360	United Kingdom		3	2022	34	2	26	6237	3307	24615	21595	43718	47834	Investigation
SRR18507596	United Kingdom		3	2022	19	700	11	733	10134	16254	21262	28315	30740	Investigation
SRR18334039	United Kingdom		3	2022	34	2	1510	6297	4430	16493	21560	28692	31153	Investigation
SRR18260165	United Kingdom		3	2022	19	9	3212	6323	39	16453	5344	28632	31085	Investigation
SRR18313039	United Kingdom		3	2022	34	2	26	21	3307	16471	21528	28655	31113	Investigation
SRR18327138	United Kingdom		3	2022	19	9	2	505	10265	16486	21552	28681	31141	Investigation
SRR18327144	United Kingdom		3	2022	19	9	2	505	10265	16486	21552	28681	31141	Investigation
SRR18350794	United Kingdom		3	2022	36	13	1373	1237	10284	16512	21587	28721	31187	Investigation
SRR18350964	United Kingdom		3	2022	19	2	23	560	10285	16514	21589	28723	31189	Investigation
SRR18507614	United Kingdom		3	2022	34	2	26	6366	10330	16580	1197	28836	31318	Investigation
SRR18590124	United Kingdom		3	2022	36	13	472	786	11048	27176	23311	48469	53114	Investigation
SRR18545464	United Kingdom		3	2022	34	2	18	21	3307	17973	23522	31197	33842	Investigation
SRR18313025	United Kingdom		3	2022	19	2	72	119	12797	20902	27524	36501	39692	Investigation
SRR18334338	United Kingdom		3	2022	34	2	134	21	3337	864	27799	36857	40079	Investigation
SRR18507557	United Kingdom		3	2022	19	5	282	2639	13022	21311	28084	37249	40527	Investigation
SRR18507711	United Kingdom		3	2022	19	2	23	560	1703	21350	28136	37333	40620	Investigation
SRR18687476	United Kingdom		3	2022	19	59	230	350	13461	22074	29122	38682	42140	Investigation
SRR18590186	United Kingdom		3	2022	36	13	139	1854	14819	24617	32718	43724	47841	Investigation
SRR18590228	United Kingdom		3	2022	19	2	1288	8879	709	24618	32719	43727	47845	Investigation
SRR18334040	United Kingdom		3	2022		2	278	9405	15727	26137	34848	46628	51092	Investigation
SRR18590189	United Kingdom		3	2022	36	1018	4764	793	15732	26146	34858	46642	51106	Investigation
SRR18313026	United Kingdom		3	2022	36	13	379	1237	6558	27169	36188	48459	53104	Investigation
SRR18529428	United Kingdom		3	2022	19	2	1040	4578	16350	27173	36193	48465	53110	Investigation
SRR18568130	United Kingdom		3	2022	34	2	4945	21	3341	3563	36194	48466	53111	Investigation
SRR18260133	United Kingdom		3	2022	19	339	54	10635	117	7761	39782	53839	59041	Investigation
SRR18590188	United Kingdom		3	2022	19	339	54	10635	117	7761	39782	53613	58778	Investigation
SRR18590198	United Kingdom		3	2022	34	2	26	21	14820	16350	21385	43725	47842	Investigation	id MGT9 ST30910:3	Chocolate C2	predicted chocolate C2
SRR18327133	United Kingdom		3	2022	34	2	26	21	3603	16350	21385	28468	31140	Investigation	id MGT9 ST30910:3		predicted chocolate C2
SRR18488397	United Kingdom		3	2022	34	2	26	21	3603	16350	21385	28468	30910	Investigation	id MGT9 ST30910:3	Chocolate C2	predicted chocolate C2
SRR18313029	United Kingdom		3	2022	34	2	26	21	3603	16350	21385	28468	30910	Investigation	id MGT9 ST30910:3		predicted chocolate C2
SRR18313090	United Kingdom		3	2022	34	2	26	1484	3307	14841	21529	28656	31114	Investigation	id MGT7 ST21164:4		predicted chocolate C1
SRR18260173	United Kingdom		3	2022	34	2	26	6324	3307	14841	21164	28633	31086	Investigation	id MGT7 ST21164:4		predicted chocolate C1
SRR18402675	United Kingdom		3	2022	34	2	26	1484	3307	14841	21164	28184	31233	Investigation	id MGT7 ST21164:4		predicted chocolate C1
SRR18590219	United Kingdom		3	2022	34	2	26	1484	3307	14841	21712	28885	31376	Investigation	id MGT7 ST21164:4		predicted chocolate C1
SRR18488386	United Kingdom		3	2022	34	2	26	1484	3307	14841	28022	37168	40438	Investigation	id MGT7 ST21164:4		predicted chocolate C1
SRR18488394	United Kingdom		3	2022	34	2	26	1484	3307	14841	28023	37169	40439	Investigation	id MGT7 ST21164:4		predicted chocolate C1
SRR18584371	United Kingdom		3	2022	34	2	26	1484	3307	14841	21164	43720	47836	Investigation	id MGT7 ST21164:4		predicted chocolate C1
SRR18590179	United Kingdom		3	2022	34	2	26	1484	3307	14841	21164	28184	47839	Investigation	id MGT7 ST21164:4		predicted chocolate C1
SRR18590200	United Kingdom		3	2022	34	2	26	1484	3307	14841	21164	28184	47843	Investigation	id MGT7 ST21164:4		predicted chocolate C1
SRR18402719	United Kingdom		3	2022	34	2	26	1484	3307	14841	21164	28184	30597	Investigation	id MGT7 ST21164:4		predicted chocolate C1
SRR18402708	United Kingdom		3	2022	34	2	26	1484	3307	14841	21164	28184	30597	Investigation	id MGT7 ST21164:4		predicted chocolate C1
SRR18334035	United Kingdom		3	2022	34	2	26	1484	3307	14841	21164	28184	30597	Investigation	id MGT7 ST21164:4		predicted chocolate C1
SRR18687475	United Kingdom		3	2022	34	2	26	1484	3307	14841	21164	28184	30597	Investigation	id MGT7 ST21164:4		predicted chocolate C1
SRR18403808	United Kingdom		3	2022	34	2	26	1484	3307	14841	21164	28184	30597	Investigation	id MGT7 ST21164:4		predicted chocolate C1
SRR18687547	United Kingdom		3	2022	34	2	26	1484	3307	14841	21164	28184	30597	Investigation	id MGT7 ST21164:4		predicted chocolate C1
SRR18584363	United Kingdom		3	2022	34	2	26	1484	3307	14841	21164	28184	30597	Investigation	id MGT7 ST21164:4		predicted chocolate C1
SRR18584357	United Kingdom		3	2022	34	2	26	1484	3307	14841	21164	28184	30597	Investigation	id MGT7 ST21164:4		predicted chocolate C1
SRR18402736	United Kingdom		3	2022	34	2	26	1484	3307	14841	21164	28184	30597	Investigation	id MGT7 ST21164:4		predicted chocolate C1
SRR18590211	United Kingdom		3	2022	34	2	26	1484	3307	14841	21164	28184	30597	Investigation	id MGT7 ST21164:4		predicted chocolate C1
SRR18334065	United Kingdom		3	2022	34	2	26	1484	3307	14841	21164	28184	30597	Investigation	id MGT7 ST21164:4		predicted chocolate C1
SRR18260174	United Kingdom		3	2022	34	2	26	1484	3307	14841	21164	28184	30597	Investigation	id MGT7 ST21164:4		predicted chocolate C1
SRR18260159	United Kingdom		3	2022	34	2	26	1484	3307	14841	21164	28184	30597	Investigation	id MGT7 ST21164:4		predicted chocolate C1
SRR18568120	United Kingdom		3	2022	34	2	26	1484	3307	14841	21164	28184	30597	Investigation	id MGT7 ST21164:4		predicted chocolate C1
SRR18507563	United Kingdom		3	2022	34	2	26	1484	3307	14841	21164	28184	30597	Investigation	id MGT7 ST21164:4		predicted chocolate C1
SRR18507537	United Kingdom		3	2022	34	2	26	1484	3307	14841	21164	28184	30597	Investigation	id MGT7 ST21164:4		predicted chocolate C1
SRR18568122	United Kingdom		3	2022	34	2	26	1484	3307	14841	21164	28184	30597	Investigation	id MGT7 ST21164:4		predicted chocolate C1
SRR18327143	United Kingdom		3	2022	34	2	26	1484	3307	14841	21164	28184	30597	Investigation	id MGT7 ST21164:4		predicted chocolate C1
SRR18313031	United Kingdom		3	2022	34	2	26	1484	3307	14841	21164	28184	30597	Investigation	id MGT7 ST21164:4		predicted chocolate C1
SRR18507553	United Kingdom		3	2022	34	2	26	1484	3307	14841	21164	28184	30597	Investigation	id MGT7 ST21164:4		predicted chocolate C1
SRR18507541	United Kingdom		3	2022	34	2	26	1484	3307	14841	21164	28184	30597	Investigation	id MGT7 ST21164:4		predicted chocolate C1
SRR18333777	United Kingdom		3	2022	34	2	1705	6322	5093	16492	21559	28691	31152	Investigation	id MGT8 ST28630:2
SRR18350727	United Kingdom		3	2022	34	2	1705	6322	5093	7949	10182	28630	31185	Investigation	id MGT8 ST28630:2
SRR18507529	United Kingdom		3	2022	34	2	1705	6322	5093	7949	10182	28630	31314	Investigation	id MGT8 ST28630:2
SRR18334341	United Kingdom		3	2022	34	2	1705	6322	5093	7949	27859	36945	40182	Investigation	id MGT8 ST28630:2
SRR18488391	United Kingdom		3	2022	34	2	1705	6322	5093	7949	10182	28630	31083	Investigation	id MGT8 ST28630:2
SRR18402722	United Kingdom		3	2022	34	2	1705	6322	5093	7949	10182	28630	31083	Investigation	id MGT8 ST28630:2
SRR18334340	United Kingdom		3	2022	34	2	1705	6322	5093	7949	10182	28630	31083	Investigation	id MGT8 ST28630:2
SRR18590205	United Kingdom		3	2022	34	2	1705	6322	5093	7949	10182	28630	31083	Investigation	id MGT8 ST28630:2
SRR18584358	United Kingdom		3	2022	34	2	1705	6322	5093	7949	10182	28630	31083	Investigation	id MGT8 ST28630:2
SRR18402718	United Kingdom		3	2022	34	2	1705	6322	5093	7949	10182	28630	31083	Investigation	id MGT8 ST28630:2
SRR18402686	United Kingdom		3	2022	34	2	1705	6322	5093	7949	10182	28630	31083	Investigation	id MGT8 ST28630:2
SRR18260152	United Kingdom		3	2022	34	2	1705	6322	5093	7949	10182	28630	31083	Investigation	id MGT8 ST28630:2
SRR18327136	United Kingdom		3	2022	34	2	2074	21	5437	21049	21456	36776	39988	Investigation	id MGT8 ST28560:1
SRR18488364	United Kingdom		3	2022	34	2	2074	21	5437	842	21456	28560	40366	Investigation	id MGT8 ST28560:1
SRR18545478	United Kingdom		3	2022	34	2	2074	21	5437	842	21456	28560	47833	Investigation	id MGT8 ST28560:1
SRR18327132	United Kingdom		3	2022	34	2	2074	21	5437	842	21456	28560	31010	Investigation	id MGT8 ST28560:1
SRR18762042	United Kingdom		4	2022	19	1	1	1	1	1	1	43735	47854	Investigation
SRR18761434	United Kingdom		4	2022	19	2	2	2	620	2	2	11204	15309	Investigation
SRR18907266	United Kingdom		4	2022	19	2	2	2	33	2	2	29083	31581	Investigation
SRR19087285	United Kingdom		4	2022	34	309	26	21	8252	17206	22512	29904	32471	Investigation
SRR19334984	United Kingdom		4	2022	34	309	26	21	8252	17206	22512	29904	34098	Investigation
SRR18762143	United Kingdom		4	2022	34	2	26	21	14823	1136	752	43737	47856	Investigation
SRR19023418	United Kingdom		4	2022	19	2	56	81	577	16451	1043	28629	31082	Investigation
SRR19325542	United Kingdom		4	2022	19	267	56	81	10698	147	22580	29995	32567	Investigation
SRR18761827	United Kingdom		4	2022	19	267	56	81	10698	147	22580	29995	32567	Investigation
SRR19139507	United Kingdom		4	2022		267	56	81	10698	147	22520	29917	32485	Investigation
SRR18771410	United Kingdom		4	2022	19	9	188	292	5234	5961	10478	12944	47858	Investigation
SRR18907267	United Kingdom		4	2022	19	9	188	292	10412	16716	21873	29084	31582	Investigation
SRR18762020	United Kingdom		4	2022	19	9	188	292	501	737	20666	27570	29944	Investigation
SRR18907276	United Kingdom		4	2022	19	9	188	292	501	737	20666	27570	29944	Investigation
SRR19019528	United Kingdom		4	2022	34	2	26	21	10329	16579	21680	28835	31317	Investigation
SRR18821928	United Kingdom		4	2022	34	2	225	355	5693	16708	21863	29067	31565	Investigation
SRR18761695	United Kingdom		4	2022	34	2	18	21	3525	24620	32723	43732	47850	Investigation
SRR18894063	United Kingdom		4	2022	19	3	399	663	1053	5264	6729	8091	37147	Investigation
SRR19325661	United Kingdom		4	2022	323	2	11	2151	906	17216	22521	29918	32486	Investigation
SRR19139586	United Kingdom		4	2022	323	2	11	2151	906	17216	22521	29918	32486	Investigation
SRR19023448	United Kingdom		4	2022	19	5	1182	2639	3365	17192	22495	29880	32441	Investigation
SRR18821940	United Kingdom		4	2022	19	9	188	6426	10407	5410	6890	29069	31567	Investigation
SRR19019507	United Kingdom		4	2022	19	9	188	6426	10407	5410	6890	29069	31567	Investigation
SRR18894092	United Kingdom		4	2022	34	2	26	339	14824	1130	32728	43740	47861	Investigation
SRR18907236	United Kingdom		4	2022	36	45	210	2227	7486	5494	32773	43810	47939	Investigation
SRR18907277	United Kingdom		4	2022	34	2	18	21	3761	16717	16122	29086	31584	Investigation
SRR19038475	United Kingdom		4	2022	34	2	26	2736	3474	13409	17470	23423	32435	Investigation
SRR19019568	United Kingdom		4	2022	34	2	26	2736	3474	13409	17470	23423	32435	Investigation
SRR18894074	United Kingdom		4	2022	34	2	26	4961	7900	12455	7771	40048	43667	Investigation
SRR18982364	United Kingdom		4	2022	34	2	26	21	9310	7208	9198	25886	28123	Investigation
SRR18821970	United Kingdom		4	2022	34	2	26	21	9310	7208	9198	25886	28123	Investigation
SRR18907265	United Kingdom		4	2022	36	13	37	53	61	15791	9116	27569	29943	Investigation
SRR19023445	United Kingdom		4	2022	36	13	37	53	61	15791	9116	29879	32440	Investigation
SRR18762040	United Kingdom		4	2022	34	2	26	48	3307	24621	32725	43734	47853	Investigation
SRR18701042	United Kingdom		4	2022	19	384	54	186	5343	16622	21740	28918	31410	Investigation
SRR19019558	United Kingdom		4	2022	19	2	54	1687	2623	17186	22490	29873	32433	Investigation
SRR19019553	United Kingdom		4	2022	128	6	759	5569	8908	14162	18454	24652	51123	Investigation
SRR18907284	United Kingdom		4	2022	34	2	26	6096	9857	15784	21875	29087	31585	Investigation
SRR18907288	United Kingdom		4	2022	36	11	29	1699	2634	15792	20667	27571	29945	Investigation
SRR19100849	United Kingdom		4	2022	36	11	29	1699	2634	15792	20667	29913	32481	Investigation
SRR18907274	United Kingdom		4	2022	34	2	26	6246	3548	16256	21874	29085	31583	Investigation
SRR18907260	United Kingdom		4	2022	19	9	2	505	10265	16715	21552	29082	31580	Investigation
SRR18821948	United Kingdom		4	2022	34	2	3259	447	10408	16709	21864	29070	31568	Investigation
SRR18907289	United Kingdom		4	2022	19	59	230	350	1171	3100	21876	29088	31586	Investigation
SRR18965275	United Kingdom		4	2022	34		26	6582	3307	14841	22486	29868	32427	Investigation
SRR18982260	United Kingdom		4	2022	34	2	23	6583	10682	17184	22488	29870	32430	Investigation
SRR19023457	United Kingdom		4	2022	34	2	23	6583	10682	17184	22488	29870	32430	Investigation
SRR19019551	United Kingdom		4	2022	34	2	134	21	6474	17185	22489	29872	32432	Investigation
SRR19019563	United Kingdom		4	2022	36	13	696	1237	10683	17187	22491	29874	32434	Investigation
SRR18762324	United Kingdom		4	2022	36	13	696	1237	10683	17187	22491	43738	47857	Investigation
SRR19023378	United Kingdom		4	2022	34	2	26	21	3307	17188	22492	29875	32436	Investigation
SRR19023410	United Kingdom		4	2022	34	2	26	46	10684	17189	22493	29876	32437	Investigation
SRR19023424	United Kingdom		4	2022	34	2	3343	190	3341	17190	22494	29877	32438	Investigation
SRR19023452	United Kingdom		4	2022	568	5	244	6584	10685	17193	22496	29881	32442	Investigation
SRR19100758	United Kingdom		4	2022	19	59	230	350	1171	17209	22515	29908	32476	Investigation
SRR19100839	United Kingdom		4	2022	19	48	235	363	606	17212	22517	29912	32480	Investigation
SRR19139676	United Kingdom		4	2022	313	2	303	478	764	17217	22522	29919	32487	Investigation
SRR19019526	United Kingdom		4	2022	568	5	244	2341	10732	17277	22593	30012	32650	Investigation
SRR19023446	United Kingdom		4	2022	19	57	3362	331	10750	17306	22641	30074	32651	Investigation
SRR19136142	United Kingdom		4	2022	19	2	226	6617	10753	17315	22649	43742	47863	Investigation
SRR18761716	United Kingdom		4	2022	313	2	303	478	764	17395	22750	30212	47851	Investigation
SRR19139545	United Kingdom		4	2022	34	2	26	6826	3917	17865	23374	31004	33637	Investigation
SRR19100796	United Kingdom		4	2022	19	9	36	7974	13181	21586	28444	37764	51129	Investigation
SRR18821993	United Kingdom		4	2022	19	59	230	7754	683	22566	29804	39621	43199	Investigation
SRR18761856	United Kingdom		4	2022	34	2	18	2058	14821	7675	32724	43733	47852	Investigation
SRR18762060	United Kingdom		4	2022	34	2	26	21	14822	21368	32726	43736	47855	Investigation
SRR18821961	United Kingdom		4	2022	19	59	230	350	1171	24622	32727	43739	47859	Investigation
SRR18761950	United Kingdom		4	2022	36	13	724	9413	15740	26157	34871	46655	51119	Investigation
SRR18894091	United Kingdom		4	2022	36	45	2027	9414	15742	26158	34873	46657	51121	Investigation
SRR19019510	United Kingdom		4	2022	34	1019	26	9415	15743	26159	34874	46658	51122	Investigation
SRR18761979	United Kingdom		4	2022	19	2	4739	9360	16356	27181	36201	48478	53123	Investigation
SRR19023455	United Kingdom		4	2022	34	2	4946	9775	16357	27183	36203	48480	53125	Investigation
SRR19139597	United Kingdom		4	2022	36	13	4947	217	16358	27185	36205	48482	53128	Investigation
SRR19325647	United Kingdom		4	2022	36	13	379	9777	16363	27189	36210	48487	53133	Investigation
SRR18762166	United Kingdom		4	2022	19	339	54	10635	117	7761	39782	53613	58778	Investigation
SRR19347792	United Kingdom		4	2022	102	290	1381	2540	17862	29826	39888	53780		Investigation
SRR18761352	United Kingdom		4	2022	34	2	26	21	9915	1333	9967	29955	32526	Investigation	id MGT9 ST42139:1
SRR19023426	United Kingdom		4	2022	19	2	11	5732	9167	17191	19047	29878	32439	Investigation	id MGT9 ST27645:3
SRR18821932	United Kingdom		4	2022	34	2	26	1484	3307	14841	21164	29068	31566	Investigation	id MGT7 ST21164:4		predicted chocolate C1
SRR19087022	United Kingdom		4	2022	34	2	26	1484	3307	14841	21164	28184	32468	Investigation	id MGT7 ST21164:4		predicted chocolate C1
SRR19087055	United Kingdom		4	2022	34	2	26	1484	3307	14841	21164	28184	32469	Investigation	id MGT7 ST21164:4		predicted chocolate C1
SRR19087283	United Kingdom		4	2022	34	2	26	1484	3307	17205	21164	29903	32470	Investigation	id MGT7 ST21164:4		predicted chocolate C1
SRR19100759	United Kingdom		4	2022	34	2	26	1484	3307	17210	21164	29909	32477	Investigation	id MGT7 ST21164:4		predicted chocolate C1
SRR19100792	United Kingdom		4	2022	34	2	26	1484	3307	17211	21164	29910	32478	Investigation	id MGT7 ST21164:4		predicted chocolate C1
SRR18761577	United Kingdom		4	2022	34	2	26	1484	3307	14841	32722	43731	47849	Investigation	id MGT7 ST21164:4		predicted chocolate C1
SRR18894087	United Kingdom		4	2022	34	2	26	1484	3307	14841	21164	28184	47860	Investigation	id MGT7 ST21164:4		predicted chocolate C1
SRR18907231	United Kingdom		4	2022	34	2	26	1484	3307	16384	21164	43741	47862	Investigation	id MGT7 ST21164:4		predicted chocolate C1
SRR18907279	United Kingdom		4	2022	34	2	26	1484	3307	14841	21164	28184	30597	Investigation	id MGT7 ST21164:4		predicted chocolate C1
SRR18894064	United Kingdom		4	2022	34	2	26	1484	3307	14841	21164	28184	30597	Investigation	id MGT7 ST21164:4		predicted chocolate C1
SRR19023409	United Kingdom		4	2022	34	2	26	1484	3307	14841	21164	28184	30597	Investigation	id MGT7 ST21164:4		predicted chocolate C1
SRR19023443	United Kingdom		4	2022	34	2	26	1484	3307	14841	21164	28184	30597	Investigation	id MGT7 ST21164:4		predicted chocolate C1
SRR18907239	United Kingdom		4	2022	34	2	26	1484	3307	14841	21164	28184	30597	Investigation	id MGT7 ST21164:4		predicted chocolate C1
SRR19023429	United Kingdom		4	2022	34	2	26	1484	3307	14841	21164	28184	30597	Investigation	id MGT7 ST21164:4		predicted chocolate C1
SRR19100860	United Kingdom		4	2022	34	2	26	1484	3307	14841	21164	28184	30597	Investigation	id MGT7 ST21164:4		predicted chocolate C1
SRR18982358	United Kingdom		4	2022	34	2	26	1484	3307	14841	21164	28184	30597	Investigation	id MGT7 ST21164:4		predicted chocolate C1
SRR18982258	United Kingdom		4	2022	34	2	26	1484	3307	14841	21164	28184	30597	Investigation	id MGT7 ST21164:4		predicted chocolate C1
SRR18821971	United Kingdom		4	2022	34	2	26	1484	3307	14841	21164	28184	30597	Investigation	id MGT7 ST21164:4		predicted chocolate C1
SRR18894067	United Kingdom		4	2022	34	2	26	1484	3307	14841	21164	28184	30597	Investigation	id MGT7 ST21164:4		predicted chocolate C1
SRR18894065	United Kingdom		4	2022	34	2	26	1484	3307	14841	21164	28184	30597	Investigation	id MGT7 ST21164:4		predicted chocolate C1
SRR18771407	United Kingdom		4	2022	34	2	26	1484	3307	14841	21164	28184	30597	Investigation	id MGT7 ST21164:4		predicted chocolate C1
SRR18893998	United Kingdom		4	2022	34	2	26	1484	3307	14841	21164	28184	30597	Investigation	id MGT7 ST21164:4		predicted chocolate C1
SRR18762023	United Kingdom		4	2022	34	2	26	1484	3307	14841	21164	28184	30597	Investigation	id MGT7 ST21164:4		predicted chocolate C1
SRR18907282	United Kingdom		4	2022	34	2	26	1484	3307	14841	21164	28184	30597	Investigation	id MGT7 ST21164:4		predicted chocolate C1
SRR18907245	United Kingdom		4	2022	34	2	26	1484	3307	14841	21164	28184	30597	Investigation	id MGT7 ST21164:4		predicted chocolate C1
SRR18907233	United Kingdom		4	2022	34	2	26	1484	3307	14841	21164	28184	30597	Investigation	id MGT7 ST21164:4		predicted chocolate C1
SRR19019565	United Kingdom		4	2022		2	26	1484	3307	14841	21164	28184	30597	Investigation	id MGT7 ST21164:4		predicted chocolate C1
SRR18907275	United Kingdom		4	2022	34	2	26	1484	3307	14841	21164	28184	30597	Investigation	id MGT7 ST21164:4		predicted chocolate C1
SRR18907246	United Kingdom		4	2022	34	2	26	1484	3307	14841	21164	28184	30597	Investigation	id MGT7 ST21164:4		predicted chocolate C1
SRR18761678	United Kingdom		4	2022	34	2	1705	6322	5093	7949	10182	28630	31083	Investigation	id MGT8 ST28630:2
SRR18687546	United Kingdom		4	2022	34	2	1705	6322	5093	7949	10182	28630	31083	Investigation	id MGT8 ST28630:2
SRR18701052	United Kingdom		4	2022	34	2	1705	6322	5093	7949	10182	28630	31083	Investigation	id MGT8 ST28630:2
SRR19367850	United Kingdom		5	2022	19	2	2	2	33	2	2	8622	15256	Investigation
SRR19325489	United Kingdom		5	2022	34	2	26	21	3307	17265	7821	29993	32565	Investigation
SRR19494480	United Kingdom		5	2022	34	2	2578	21	7958	12555	32775	43812	47941	Investigation
SRR19528572	United Kingdom		5	2022	34	2	288	21	3307	1053	22644	30077	32654	Investigation
SRR19573817	United Kingdom		5	2022	34	2	26	2187	3307	19018	24922	33012	35810	Investigation
SRR19432275	United Kingdom		5	2022	19	2	56	81	3941	147	1043	9508	31186	Investigation
SRR19432283	United Kingdom		5	2022	19	2	145	226	403	1012	1260	8376	8829	Investigation
SRR19325567	United Kingdom		5	2022	19	2	145	226	403	1012	1260	8376	8829	Investigation
SRR19171789	United Kingdom		5	2022	19	2	145	226	403	1012	22545	29950	32521	Investigation
SRR19347796	United Kingdom		5	2022	19	2	145	226	403	1012	22545	29950	32588	Investigation
SRR19528579	United Kingdom		5	2022	19	2	145	226	403	29752	1260	53550	58680	Investigation
SRR19171839	United Kingdom		5	2022	19	2	145	226	8956	869	22548	29953	32524	Investigation
SRR19334663	United Kingdom		5	2022	19	2	145	226	403	2581	9254	11286	12613	Investigation
SRR19349897	United Kingdom		5	2022	19	2	145	226	10736	2581	9254	30024	32597	Investigation
SRR19540599	United Kingdom		5	2022	19	9	188	292	501	14265	18596	24886	27037	Investigation
SRR19621275	United Kingdom		5	2022	19	9	188	292	501	14265	19329	25822	28058	Investigation
SRR19347817	United Kingdom		5	2022	19	9	188	292	10734	5961	22600	30020	32593	Investigation
SRR19432416	United Kingdom		5	2022	19	9	3361	292	501	17297	22622	30052	32628	Investigation
SRR19542942	United Kingdom		5	2022	19	57	215	331	560	812	1020	15161	16141	Investigation
SRR19325568	United Kingdom		5	2022	34	2	26	21	3599	17276	22591	30010	32582	Investigation
SRR19573820	United Kingdom		5	2022	34	2	26	21	3599	17276	22591	30010	32582	Investigation
SRR19601506	United Kingdom		5	2022	19	2	23	392	602	1864	2268	17058	18267	Investigation
SRR19573799	United Kingdom		5	2022	34	2	225	6636	3422	17353	24878	32951	35743	Investigation
SRR19528571	United Kingdom		5	2022	19	64	319	509	812	12168	36216	48493	53139	Investigation
SRR19325648	United Kingdom		5	2022	19	1	1	533	848	6885	22592	30011	32583	Investigation
SRR19139488	United Kingdom		5	2022	19	2	11	1828	9964	15960	20866	27802	30183	Investigation
SRR19347791	United Kingdom		5	2022	19	2	11	1828	9964	15960	20866	27802	30183	Investigation
SRR19526117	United Kingdom		5	2022	19	5	3363	2639	3365	17307	22642	30075	32652	Investigation
SRR19347799	United Kingdom		5	2022	19	9	188	292	7776	5387	16041	21601	38975	Investigation
SRR19432286	United Kingdom		5	2022	19	9	188	6118	7776	5387	20725	27635	30011	Investigation
SRR19347802	United Kingdom		5	2022	34	2	225	345	3555	5603	22598	30017	32590	Investigation
SRR19349903	United Kingdom		5	2022	34	2	3359	345	10737	17282	22602	30025	32598	Investigation
SRR19364496	United Kingdom		5	2022	34	2	3359	345	10737	17282	22602	30025	32598	Investigation
SRR19334686	United Kingdom		5	2022	34	2	1247	345	3586	18089	9232	31379	34036	Investigation
SRR19325501	United Kingdom		5	2022	36	13	139	1854	6634	17273	22588	30005	32577	Investigation
SRR19347815	United Kingdom		5	2022	36	45	485	6303	6477	6178	7820	30019	32592	Investigation
SRR19325526	United Kingdom		5	2022	36	13	37	53	61	15791	9116	30007	32579	Investigation
SRR19367881	United Kingdom		5	2022	36	13	37	53	61	15791	9116	30034	32607	Investigation
SRR19603065	United Kingdom		5	2022	19	2	144	225	6179	19068	24985	33088	35896	Investigation
SRR19526515	United Kingdom		5	2022	34	2	26	46	3307	12900	22637	30070	32646	Investigation
SRR19334647	United Kingdom		5	2022	19	2	2535	4906	362	572	16113	24933	27091	Investigation
SRR19601851	United Kingdom		5	2022	36	13	2597	1237	8011	12643	34902	46689	51155	Investigation
SRR19573849	United Kingdom		5	2022	19	2	54	1687	2623	17186	22490	29873	32433	Investigation
SRR20439976	United Kingdom		5	2022	19	1	299	381	7494	5370	17070	30047	32623	Investigation
SRR19432284	United Kingdom		5	2022	19	1	299	381	7494	5370	17070	30047	32623	Investigation
SRR19171856	United Kingdom		5	2022	19	2	260	520	8261	17239	17081	29954	32525	Investigation
SRR19325527	United Kingdom		5	2022	34	2	26	6607	3307	13353	22579	29994	32566	Investigation
SRR19335424	United Kingdom		5	2022	34	2	26	6607	3307	13353	22579	29994	32566	Investigation
SRR19432251	United Kingdom		5	2022	19	2	442	737	1257	13690	22618	30046	32621	Investigation
SRR19334684	United Kingdom		5	2022	19	2	2957	5801	9312	14842	23668	31378	34035	Investigation
SRR19573960	United Kingdom		5	2022	34	2	26	21	3603	15811	20688	27594	29968	Investigation
SRR19526116	United Kingdom		5	2022	19	700	11	733	10134	16254	21262	28315	30740	Investigation
SRR19171758	United Kingdom		5	2022	19	2	161	249	10204	16467	21521	28648	32520	Investigation
SRR19325672	United Kingdom		5	2022	34	2	26	21	3307	17188	22492	29875	32436	Investigation
SRR19540619	United Kingdom		5	2022	34	2	26	21	3307	17188	22492	29875	32436	Investigation
SRR19347812	United Kingdom		5	2022	34	2	26	21	3307	17188	22492	29875	32436	Investigation
SRR19325058	United Kingdom		5	2022	19	52	2	6606	10725	17261	22575	29989	32561	Investigation
SRR19325064	United Kingdom		5	2022	213	62	241	368	10726	17262	22576	29990	32562	Investigation
SRR19325066	United Kingdom		5	2022	34	2	26	46	10727	17263	22577	29991	32563	Investigation
SRR19325070	United Kingdom		5	2022	19	57	215	417	10728	17264	22578	29992	32564	Investigation
SRR19325531	United Kingdom		5	2022	34	2	26	46	6853	17274	22589	30008	32580	Investigation
SRR19325536	United Kingdom		5	2022	34	2	26	21	3428	17275	22590	30009	32581	Investigation
SRR19334642	United Kingdom		5	2022	568	5	244	2341	10732	17277	22593	30012	32584	Investigation
SRR19325511	United Kingdom		5	2022	568	5	244	2341	10732	26166	22593	46670	51136	Investigation
SRR19347794	United Kingdom		5	2022	34	2	26	21	3307	17280	22596	30015	32587	Investigation
SRR19347800	United Kingdom		5	2022	34	2	18	6609	3307	17281	22597	30016	32589	Investigation
SRR19347807	United Kingdom		5	2022	19	57	3358	331	818	812	22599	30018	32591	Investigation
SRR19349892	United Kingdom		5	2022	19	9	2	505	10735	2482	22601	30023	32596	Investigation
SRR19491703	United Kingdom		5	2022	19	9	2	505	10735	2482	22601	30023	32596	Investigation
SRR19664363	United Kingdom		5	2022	19	9	2	505	10735	2482	22601	33400	36235	Investigation
SRR19364502	United Kingdom		5	2022	19	2	8	411	675	17286	22608	30032	32605	Investigation
SRR19366474	United Kingdom		5	2022	313	2	278	41	1851	17287	22609	30033	32606	Investigation
SRR19432400	United Kingdom		5	2022	36	45	210	6612	4192	17295	22620	30050	32626	Investigation
SRR19432412	United Kingdom		5	2022	19	59	3360	350	6885	17296	22621	30051	32627	Investigation
SRR19540603	United Kingdom		5	2022	19	2	226	6617	10753	17315	22649	30086	32664	Investigation
SRR19334850	United Kingdom		5	2022	19	2	226	6617	10753	17315	22649	30086	32664	Investigation
SRR19432385	United Kingdom		5	2022	34	2	3532	6976	11344	18357	24015	31861	34573	Investigation
SRR19494147	United Kingdom		5	2022	36	13	706	1111	1269	24654	32774	43811	47940	Investigation
SRR19171825	United Kingdom		5	2022	19	70	236	9416	15747	26163	34880	46665	51131	Investigation
SRR19171862	United Kingdom		5	2022	99	58	224	740	15748	26164	34881	46666	51132	Investigation
SRR19325581	United Kingdom		5	2022	36	13	472	5149	15749	26167	34885	46671	51137	Investigation
SRR19334855	United Kingdom		5	2022	19	1020	4767	392	15750	26168	34886	46672	51138	Investigation
SRR19367836	United Kingdom		5	2022	19	2	43	2271	15751	26169	34888	46674	51140	Investigation
SRR19601522	United Kingdom		5	2022	213	2	783	9422	15756	26175	34901	46688	51154	Investigation
SRR19325482	United Kingdom		5	2022	19	421	2932	9776	16362	27188	36209	48486	53132	Investigation
SRR19325650	United Kingdom		5	2022	36	1055	210	326	1265	27190	36211	48488	53134	Investigation
SRR19364669	United Kingdom		5	2022		2	4948	9778	16364	27191	36212	48489	53135	Investigation
SRR19529135	United Kingdom		5	2022	34	2	2578	21	10751	12555	16492	30079	32656	Investigation	id MGT7 ST16492:1
SRR19543004	United Kingdom		5	2022	19	2	56	81	577	147	1043	8325	15366	Investigation	id MGT9 ST15366:1
SRR19171869	United Kingdom		5	2022	34	2	26	21	9915	1333	9967	29955	32526	Investigation	id MGT9 ST42139:1
SRR19432296	United Kingdom		5	2022	34	2	26	1484	3307	14841	21164	30048	32624	Investigation	id MGT7 ST21164:4		predicted chocolate C1
SRR19325503	United Kingdom		5	2022	34	2	26	1484	3307	14841	21164	30006	32578	Investigation	id MGT7 ST21164:4		predicted chocolate C1
SRR19347820	United Kingdom		5	2022	34	2	26	1484	3307	14841	21164	30022	32595	Investigation	id MGT7 ST21164:4		predicted chocolate C1
SRR19325483	United Kingdom		5	2022	34	2	26	1484	3307	14841	21164	28184	30597	Investigation	id MGT7 ST21164:4		predicted chocolate C1
SRR19364545	United Kingdom		5	2022	34	2	26	1484	3307	14841	21164	28184	30597	Investigation	id MGT7 ST21164:4		predicted chocolate C1
SRR19432285	United Kingdom		5	2022	34	2	26	1484	3307	14841	21164	28184	30597	Investigation	id MGT7 ST21164:4		predicted chocolate C1
SRR19526513	United Kingdom		5	2022	34	2	26	1484	3307	14841	21164	28184	30597	Investigation	id MGT7 ST21164:4		predicted chocolate C1
SRR19526492	United Kingdom		5	2022	34	2	26	1484	3307	14841	21164	28184	30597	Investigation	id MGT7 ST21164:4		predicted chocolate C1
SRR19526110	United Kingdom		5	2022	34	2	26	1484	3307	14841	21164	28184	30597	Investigation	id MGT7 ST21164:4		predicted chocolate C1
SRR19364452	United Kingdom		5	2022	34	2	26	1484	3307	14841	21164	28184	30597	Investigation	id MGT7 ST21164:4		predicted chocolate C1
SRR19347798	United Kingdom		5	2022	34	2	26	1484	3307	14841	21164	28184	30597	Investigation	id MGT7 ST21164:4		predicted chocolate C1
SRR19171753	United Kingdom		5	2022	34	2	26	1484	3307	14841	21164	28184	30597	Investigation	id MGT7 ST21164:4		predicted chocolate C1
SRR19325496	United Kingdom		5	2022	34	2	26	1484	3307	14841	21164	28184	30597	Investigation	id MGT7 ST21164:4		predicted chocolate C1
SRR19334877	United Kingdom		5	2022	34	2	26	1484	3307	14841	21164	28184	30597	Investigation	id MGT7 ST21164:4		predicted chocolate C1
SRR19364549	United Kingdom		5	2022	34	2	26	1484	3307	14841	21164	28184	30597	Investigation	id MGT7 ST21164:4		predicted chocolate C1
SRR19603049	United Kingdom		5	2022	34	2	26	1484	3307	14841	21164	28184	30597	Investigation	id MGT7 ST21164:4		predicted chocolate C1
SRR19171793	United Kingdom		5	2022	34	2	1705	6322	5093	7949	22546	29951	32522	Investigation	id MGT8 ST28630:2
SRR19542996	United Kingdom		5	2022	34	2	1705	6322	5093	7949	10182	32616	35388	Investigation	id MGT8 ST28630:2
SRR19664509	United Kingdom		5	2022	34	2	1705	6322	5093	7949	10182	28630	31083	Investigation	id MGT8 ST28630:2
SRR19325071	United Kingdom		5	2022	34	2	1705	6322	5093	7949	10182	28630	31083	Investigation	id MGT8 ST28630:2
SRR19527450	United Kingdom		5	2022	34	2	1705	6322	5093	7949	10182	28630	31083	Investigation	id MGT8 ST28630:2
SRR19432422	United Kingdom		5	2022	34	2	1705	6322	5093	7949	10182	30021	32594	Investigation	id MGT8 ST28630:2
SRR19347819	United Kingdom		5	2022	34	2	1705	6322	5093	7949	10182	30021	32594	Investigation	id MGT8 ST28630:2
SRR19693289	United Kingdom		6	2022	34	2	2578	21	7958	12555	25266	33479	36324	Investigation
SRR19737815	United Kingdom		6	2022	34	2	18	21	3307	9406	1373	31380	34037	Investigation
SRR19888492	United Kingdom		6	2022	19	267	56	81	10698	147	22580	29995	32567	Investigation
SRR19786612	United Kingdom		6	2022	34	2	26	354	5384	974	25564	33870	36753	Investigation
SRR19901353	United Kingdom		6	2022	19	2	145	226	403	1012	1260	8376	58677	Investigation
SRR20210958	United Kingdom		6	2022	19	2	145	226	403	854	1076	28459	33368	Investigation
SRR19901537	United Kingdom		6	2022	19	2	145	226	403	20098	26378	34931	37941	Investigation
SRR19901543	United Kingdom		6	2022	19	2	145	226	403	29752	1260	53548	58678	Investigation
SRR19654657	United Kingdom		6	2022	19	2	145	226	403	29752	1260	53550	58680	Investigation
SRR19901485	United Kingdom		6	2022	19	2	145	226	403	2581	26377	34930	37940	Investigation
SRR19696272	United Kingdom		6	2022	19	2	145	226	403	6176	32776	43813	47942	Investigation
SRR19901472	United Kingdom		6	2022	19	9	188	292	12342	5704	9567	34929	37939	Investigation
SRR19888508	United Kingdom		6	2022	19	9	188	292	501	5704	29076	38615	42058	Investigation
SRR19901389	United Kingdom		6	2022	19	2	52	76	11484	900	24356	32297	35044	Investigation
SRR20053289	United Kingdom		6	2022	19	3	248	380	632	11447	14971	35873	38979	Investigation
SRR20053287	United Kingdom		6	2022	19	509	11	100	115	202	1206	31666	34353	Investigation
SRR19960047	United Kingdom		6	2022	19	2	11	100	115	20234	14863	35199	38240	Investigation
SRR20005803	United Kingdom		6	2022	19	2	11	7627	12540	20437	14863	35570	38651	Investigation
SRR19901542	United Kingdom		6	2022	19	2	145	409	802	1181	1209	17877	43629	Investigation
SRR19625461	United Kingdom		6	2022	34	2	225	6636	3422	17353	7516	30156	32736	Investigation
SRR19960034	United Kingdom		6	2022	19	64	319	509	812	12168	26576	35196	38237	Investigation
SRR19754884	United Kingdom		6	2022	34	2	18	585	11969	19443	1699	33760	36635	Investigation
SRR19888578	United Kingdom		6	2022	36	13	474	792	1238	1872	36238	48526	53176	Investigation
SRR20273496	United Kingdom		6	2022	19	9	2	505	2851	4449	27366	36261	39407	Investigation
SRR19806080	United Kingdom		6	2022	19	3	399	663	1053	5264	6729	8091	31060	Investigation
SRR19854779	United Kingdom		6	2022	19	3	399	663	1053	5264	6729	8091	37147	Investigation
SRR19695281	United Kingdom		6	2022	19	3	399	663	7381	18051	23621	31322	33973	Investigation
SRR20053263	United Kingdom		6	2022	19	9	188	292	7776	5387	16041	21601	38975	Investigation
SRR19786471	United Kingdom		6	2022	19	9	188	6118	7776	5387	20725	27635	30011	Investigation
SRR20005795	United Kingdom		6	2022	34	2	26	339	3341	20436	26850	35569	38650	Investigation
SRR20273511	United Kingdom		6	2022	34	2	225	345	7880	17367	22720	30174	39994	Investigation
SRR19888544	United Kingdom		6	2022	34	2	225	345	3555	20041	26295	34820	37820	Investigation
SRR19973694	United Kingdom		6	2022	34	2	1247	345	3586	19580	9232	34005	36901	Investigation
SRR19854767	United Kingdom		6	2022	34	2	1247	345	3586	19580	9232	34005	36901	Investigation
SRR19805725	United Kingdom		6	2022	34	2	1247	345	3586	19580	9232	34005	36901	Investigation
SRR19901550	United Kingdom		6	2022	34	2	1247	345	3586	19580	9232	34005	36901	Investigation
SRR19625463	United Kingdom		6	2022	34	2	1247	345	3586	852	24992	33097	35905	Investigation
SRR20005857	United Kingdom		6	2022	34	2	1247	345	3586	20439	9232	35573	38654	Investigation
SRR19749684	United Kingdom		6	2022	34	2	225	345	3629	15885	20774	27687	30063	Investigation
SRR19846877	United Kingdom		6	2022	36	13	37	53	61	6846	8724	10616	37144	Investigation
SRR19638715	United Kingdom		6	2022	36	45	485	6303	6477	6178	7820	33334	36165	Investigation
SRR19888512	United Kingdom		6	2022	34	2	26	447	3401	7713	29806	39623	43201	Investigation
SRR19754904	United Kingdom		6	2022	36	13	139	4633	3007	19444	19361	33761	36636	Investigation
SRR19654642	United Kingdom		6	2022	19	5	756	6567	16369	27198	36221	48499	53146	Investigation
SRR20005858	United Kingdom		6	2022	19	2	43	66	16381	27216	36243	48533	53183	Investigation
SRR19854780	United Kingdom		6	2022	34	2	18	21	3525	19693	16847	34226	37148	Investigation
SRR19960051	United Kingdom		6	2022	19	9	2	5124	809	15123	23183	30758	33375	Investigation
SRR19888517	United Kingdom		6	2022	19	2	217	1740	8318	13200	17236	37427	40736	Investigation
SRR19901557	United Kingdom		6	2022	34	2	18	2681	3307	20099	30127	40052	43671	Investigation
SRR19901567	United Kingdom		6	2022	34	2	18	2681	12343	20099	26379	34932	37942	Investigation
SRR19854778	United Kingdom		6	2022	36	13	706	1111	1269	19692	25836	34225	37146	Investigation
SRR20053269	United Kingdom		6	2022	19	57	215	331	560	20594	20716	35870	38976	Investigation
SRR19786615	United Kingdom		6	2022	34	2	26	4581	10950	11353	23072	30625	33229	Investigation
SRR19786514	United Kingdom		6	2022	34	2	26	4581	10950	11353	23072	30625	33229	Investigation
SRR19639027	United Kingdom		6	2022	19	2	8	411	675	17769	23255	30850	33476	Investigation
SRR20005805	United Kingdom		6	2022	36	13	472	786	11048	17821	23311	30920	33550	Investigation
SRR20005852	United Kingdom		6	2022	34	2	26	6808	3307	17822	23312	30921	33551	Investigation
SRR19639041	United Kingdom		6	2022	34	2	26	7222	11805	19153	25098	33243	36065	Investigation
SRR19693185	United Kingdom		6	2022	34	2	26	7260	3461	19284	25265	33478	36323	Investigation
SRR19786623	United Kingdom		6	2022	19	2	3736	7333	12006	19506	25565	33871	36754	Investigation
SRR19805731	United Kingdom		6	2022	34	2	26	46	3307	1843	25670	34006	36902	Investigation
SRR19846864	United Kingdom		6	2022	19	2	3764	7399	12110	19691	25833	34222	37142	Investigation
SRR19854773	United Kingdom		6	2022	19	2	11	3003	12111	7377	25834	34223	37143	Investigation
SRR19846875	United Kingdom		6	2022	19	2	11	3003	12111	7377	25834	34223	37143	Investigation
SRR19888543	United Kingdom		6	2022	34	2	1247	345	12310	20040	26294	34819	37819	Investigation
SRR19928383	United Kingdom		6	2022	36	45	210	7566	12421	20231	26575	35195	38236	Investigation
SRR20105060	United Kingdom		6	2022	36	45	210	7566	12421	20231	34963	46762	51229	Investigation
SRR19960037	United Kingdom		6	2022	19	5	1061	2515	12422	20232	26577	35197	38238	Investigation
SRR19960039	United Kingdom		6	2022	36	13	139	1854	3007	20233	26578	35198	38239	Investigation
SRR19960053	United Kingdom		6	2022	34	2	26	46	12423	20235	26579	35200	38241	Investigation
SRR19960056	United Kingdom		6	2022	34	2	26	190	12424	20236	26580	35201	38242	Investigation
SRR20005809	United Kingdom		6	2022	19	2	442	7628	12541	20438	26851	35571	38652	Investigation
SRR20005818	United Kingdom		6	2022	34	2	134	7629	12542	13328	26852	35572	38653	Investigation
SRR20053212	United Kingdom		6	2022	34	2	26	7687	3333	559	27083	35869	38974	Investigation
SRR20053273	United Kingdom		6	2022	34	2	3907	339	12623	20595	27085	35872	38978	Investigation
SRR20053291	United Kingdom		6	2022	34	2	26	1834	12624	20596	27086	35874	38980	Investigation
SRR20053304	United Kingdom		6	2022	34	2	26	7688	4266	20597	27087	35875	38981	Investigation
SRR19888418	United Kingdom		6	2022	34	2	26	7689	12625	20598	27088	35876	38982	Investigation
SRR20053674	United Kingdom		6	2022	34	2	26	7689	12625	20598	27088	35876	38982	Investigation
SRR20071603	United Kingdom		6	2022	34	2	323	21	3307	20600	27091	35879	38985	Investigation
SRR20210953	United Kingdom		6	2022	34	2	26	7753	12711	20781	27319	36185	39323	Investigation
SRR19973677	United Kingdom		6	2022	213	2	4042	212	10468	26212	28087	46756	51223	Investigation
SRR19901387	United Kingdom		6	2022	19	2	8	8324	675	22661	29934	39790	43384	Investigation
SRR19901350	United Kingdom		6	2022	19	2	11	27	14840	24655	32777	43814	47943	Investigation
SRR19625478	United Kingdom		6	2022	19	57	215	331	15757	26177	34903	46691	51157	Investigation
SRR19654655	United Kingdom		6	2022	19	2	4739	9423	15758	26179	34907	46695	51161	Investigation
SRR19693133	United Kingdom		6	2022	19	1	299	381	15764	26192	34924	46718	51184	Investigation
SRR19854772	United Kingdom		6	2022	19	57	215	9430	757	26204	34944	46740	51207	Investigation
SRR19888541	United Kingdom		6	2022	19	57	215	9432	15779	26208	34950	46747	51214	Investigation
SRR19638942	United Kingdom		6	2022	36	83	969	9781	16368	27197	36220	48498	53145	Investigation
SRR19960028	United Kingdom		6	2022	36	765	4955	9789	16379	27213	36240	48528	53178	Investigation
SRR19654648	United Kingdom		6	2022	34	2	18	10631	3307	29747	39773	53546	58675	Investigation
SRR19888574	United Kingdom		6	2022	34	2	26	21	17892	29784	39817	53655	58831	Investigation
SRR19754894	United Kingdom		6	2022		330	4773	9427	15771	26199	34936	46731		Investigation
SRR19854730	United Kingdom		6	2022	34	2	26	1484	3307	14841	21164	28184	30597	Investigation	id MGT7 ST21164:4		predicted chocolate C1
SRR19901346	United Kingdom		6	2022	34	766	26	7112	9305	14834	24615	32617	35389	Investigation	id MGT9 ST35389:1
SRR19846872	United Kingdom		6	2022	34	766	26	7112	9305	14834	24615	32617	35389	Investigation	id MGT9 ST35389:1
SRR20516770	United Kingdom		7	2022	19	3	4	4	4	9196	4	16348	17454	Investigation
SRR20231218	United Kingdom		7	2022	19	267	56	81	10698	147	22580	29995	32567	Investigation
SRR20830113	United Kingdom		7	2022	34	2	26	354	5384	974	1073	53982	59212	Investigation
SRR20715468	United Kingdom		7	2022	19	2	145	226	403	618	803	13916	24115	Investigation
SRR20438882	United Kingdom		7	2022	19	2	145	2326	403	854	27741	36783	39996	Investigation
SRR20698467	United Kingdom		7	2022	19	2	145	226	403	21203	27942	37066	40319	Investigation
SRR20676847	United Kingdom		7	2022	19	2	145	226	403	29752	1260	53550	58680	Investigation
SRR20273515	United Kingdom		7	2022	19	2	145	2739	403	1019	8483	10315	24780	Investigation
SRR20869238	United Kingdom		7	2022	19	2	145	226	403	869	4129	10451	11041	Investigation
SRR20510102	United Kingdom		7	2022	19	2	145	226	403	12908	9254	22641	24562	Investigation
SRR20676834	United Kingdom		7	2022	19	2	145	226	403	2581	9254	37054	40306	Investigation
SRR20869169	United Kingdom		7	2022	19	2	145	226	403	2581	9254	11286	40926	Investigation
SRR20352889	United Kingdom		7	2022	19	2	145	226	12815	2581	9254	36587	39784	Investigation
SRR20721017	United Kingdom		7	2022	19	9	188	292	501	14785	19343	27691	30069	Investigation
SRR20869134	United Kingdom		7	2022	19	9	188	292	501	14785	19343	27691	40924	Investigation
SRR20721062	United Kingdom		7	2022	19	9	188	292	501	14265	19329	25822	28058	Investigation
SRR20715488	United Kingdom		7	2022	19	9	188	292	501	14265	19329	25822	28058	Investigation
SRR20869145	United Kingdom		7	2022	19	9	188	292	501	14265	19329	25822	28058	Investigation
SRR20721054	United Kingdom		7	2022	19	9	188	292	501	14265	23178	30752	33369	Investigation
SRR20230940	United Kingdom		7	2022	19	9	188	292	501	14265	19329	25822	39398	Investigation
SRR20676837	United Kingdom		7	2022	19	9	188	292	501	14265	23178	37056	40308	Investigation
SRR20721037	United Kingdom		7	2022	19	9	188	292	501	14265	27991	37126	40390	Investigation
SRR20721050	United Kingdom		7	2022	19	9	188	292	501	14849	27991	37170	40440	Investigation
SRR20698461	United Kingdom		7	2022	34	2	26	339	12962	921	27941	37065	40318	Investigation
SRR20698397	United Kingdom		7	2022	34	2	134	21	3337	5534	27940	37064	40317	Investigation
SRR20698496	United Kingdom		7	2022	34	2	134	21	3337	5534	27940	37064	40317	Investigation
SRR20676804	United Kingdom		7	2022	34	2	234	5289	3307	21196	27931	37052	40304	Investigation
SRR20715465	United Kingdom		7	2022	19	2	52	76	11484	900	24356	32297	35044	Investigation
SRR20676827	United Kingdom		7	2022	19	3	248	380	632	11447	14971	35873	38979	Investigation
SRR20804415	United Kingdom		7	2022	19	1	250	381	634	9835	1136	32468	40382	Investigation
SRR20715508	United Kingdom		7	2022	19	1	250	381	634	9835	1136	32468	40382	Investigation
SRR20715490	United Kingdom		7	2022	19	1	250	381	634	9835	1136	32468	35228	Investigation
SRR20210933	United Kingdom		7	2022	19	2	145	409	802	1181	27358	36250	39393	Investigation
SRR20438615	United Kingdom		7	2022	34	2	18	430	3307	15845	20722	30092	32670	Investigation
SRR20869166	United Kingdom		7	2022	34	2	26	21	9915	1333	20770	27682	47945	Investigation
SRR20210951	United Kingdom		7	2022	34	2	26	7752	12710	20780	27318	36184	39322	Investigation
SRR20715486	United Kingdom		7	2022	34	2	26	7752	12710	20780	27318	36184	39322	Investigation
SRR20517292	United Kingdom		7	2022	313	122	3	3	1148	8202	11459	15071	40002	Investigation
SRR20071607	United Kingdom		7	2022	19	3	399	663	1053	5264	6729	8091	33975	Investigation
SRR20438583	United Kingdom		7	2022	19	3	399	663	10392	5264	21822	29014	31509	Investigation
SRR20830111	United Kingdom		7	2022	19	9	188	292	7776	5387	16041	21601	23416	Investigation
SRR20210948	United Kingdom		7	2022	19	9	188	292	7776	5387	24362	32467	35227	Investigation
SRR20869933	United Kingdom		7	2022	19	9	188	292	7776	5387	16041	23304	40994	Investigation
SRR20869868	United Kingdom		7	2022	19	9	188	6118	7776	5387	20725	27635	30011	Investigation
SRR20715462	United Kingdom		7	2022	19	9	188	292	7776	21232	16041	37117	40379	Investigation
SRR20830115	United Kingdom		7	2022	34	2	26	339	8335	1130	28283	37537	40855	Investigation
SRR20231203	United Kingdom		7	2022	34	2	26	7759	12734	20812	27362	36256	39401	Investigation
SRR20438809	United Kingdom		7	2022	34	2	225	2241	3518	21052	5862	36781	39993	Investigation
SRR20721059	United Kingdom		7	2022	34	2	225	345	3555	15970	9206	27817	40441	Investigation
SRR20438811	United Kingdom		7	2022	34	2	225	345	7880	17367	22720	30174	39994	Investigation
SRR20698473	United Kingdom		7	2022	34	2	3359	345	3555	17282	23797	31558	34235	Investigation
SRR20676818	United Kingdom		7	2022	34	2	1247	345	3586	20439	9232	35573	38654	Investigation
SRR20715509	United Kingdom		7	2022	36	11	29	58	11566	18730	5932	32527	35295	Investigation
SRR20715448	United Kingdom		7	2022	34	2	26	46	10727	17263	22577	31442	34107	Investigation
SRR20698387	United Kingdom		7	2022	34	2	26	46	10727	17263	22577	31442	34107	Investigation
SRR20869165	United Kingdom		7	2022	34	2	26	8883	14841	51	9236	43815	47944	Investigation
SRR20517289	United Kingdom		7	2022	313	2	752	1348	2109	8812	22709	30160	32740	Investigation
SRR20438769	United Kingdom		7	2022		13	2163	1111	4282	10332	19109	53693	58878	Investigation
SRR20676863	United Kingdom		7	2022	19	2	54	1687	12958	10397	27933	37057	40309	Investigation
SRR20676836	United Kingdom		7	2022	19	2	294	7869	7504	21197	27932	37055	40307	Investigation
SRR20804422	United Kingdom		7	2022	19	1	299	381	7494	5370	28219	37454	40767	Investigation
SRR20273501	United Kingdom		7	2022	34	2	18	2681	3307	20099	26379	36263	39409	Investigation
SRR20354070	United Kingdom		7	2022	19	9	188	292	8755	20945	18430	36590	39787	Investigation
SRR20676865	United Kingdom		7	2022	34	2	26	21	3307	6071	18598	24888	27039	Investigation
SRR20438566	United Kingdom		7	2022	34	2	26	21	3307	6071	18598	24888	27039	Investigation
SRR20676820	United Kingdom		7	2022	34	2	26	21	3307	6071	18598	37053	40305	Investigation
SRR20438571	United Kingdom		7	2022	19	57	215	331	560	15839	20716	27625	30001	Investigation
SRR20071580	United Kingdom		7	2022	19	57	215	331	560	15839	20716	27625	30001	Investigation
SRR20869168	United Kingdom		7	2022	19	2	294	6117	9894	15846	20723	27632	30008	Investigation
SRR20869652	United Kingdom		7	2022	19	2	294	6117	9894	15846	20723	37604	40928	Investigation
SRR20438616	United Kingdom		7	2022	19	2	23	4902	602	17320	22654	30093	32671	Investigation
SRR20071599	United Kingdom		7	2022	34	2	26	21	10991	17720	27090	35878	38984	Investigation
SRR20698398	United Kingdom		7	2022	19	1	945	6869	2631	18010	23566	31251	33899	Investigation
SRR20715492	United Kingdom		7	2022	19	1	945	6869	2631	18010	23566	31251	33899	Investigation
SRR20715460	United Kingdom		7	2022	19	1	945	6869	2631	18010	23566	31251	33899	Investigation
SRR20869872	United Kingdom		7	2022	19	1	945	6869	2631	18010	23566	31251	33899	Investigation
SRR20676806	United Kingdom		7	2022	19	1	945	6869	2631	18010	23566	31251	33899	Investigation
SRR20698478	United Kingdom		7	2022	34	2	26	6870	11155	18011	23567	31252	33900	Investigation
SRR20676821	United Kingdom		7	2022	34	2	26	6870	11155	18011	23567	31252	33900	Investigation
SRR20676839	United Kingdom		7	2022	19	9	188	292	1411	4059	23568	31253	33901	Investigation
SRR20273526	United Kingdom		7	2022	19	9	188	292	1411	4059	23568	31253	39468	Investigation
SRR20829687	United Kingdom		7	2022	19	9	188	292	1411	4059	23568	37534	40853	Investigation
SRR20676870	United Kingdom		7	2022	34	2	26	1394	11179	18055	23625	31326	33978	Investigation
SRR20210990	United Kingdom		7	2022	34	2	26	21	3870	18786	24616	32618	35390	Investigation
SRR20273507	United Kingdom		7	2022	19	2	11	27	17873	29753	39779	53549	58679	Investigation
SRR20353892	United Kingdom		7	2022	19	2	3736	7333	12006	20943	25565	36588	39785	Investigation
SRR20510099	United Kingdom		7	2022	19	2	1	7399	12110	19691	25833	48541	53194	Investigation
SRR20715515	United Kingdom		7	2022	19	2	11	3003	12111	7377	25834	34223	37143	Investigation
SRR20230926	United Kingdom		7	2022	34	2	26	46	12423	20235	26579	36252	39396	Investigation
SRR20230916	United Kingdom		7	2022	34	2	26	46	12423	20235	26579	36252	39396	Investigation
SRR20715467	United Kingdom		7	2022	34	2	26	46	12423	20235	27983	37118	40380	Investigation
SRR20676853	United Kingdom		7	2022	19	2	442	7628	12541	20438	26851	35571	38652	Investigation
SRR20053272	United Kingdom		7	2022	19	2	3906	6117	9894	15846	27084	35871	38977	Investigation
SRR20210949	United Kingdom		7	2022	19	2	294	6117	12709	15846	27317	36183	39321	Investigation
SRR20210957	United Kingdom		7	2022	19	59	230	7754	683	20782	27320	36186	39324	Investigation
SRR20231194	United Kingdom		7	2022	34	2	26	21	12733	20811	27361	36255	39400	Investigation
SRR20676866	United Kingdom		7	2022	34	2	26	21	12733	20811	27361	36255	40310	Investigation
SRR20231265	United Kingdom		7	2022	19	2	1	1723	12735	20813	27363	36257	39402	Investigation
SRR20273499	United Kingdom		7	2022	19	9	3959	292	12738	8424	27367	36262	39408	Investigation
SRR20273520	United Kingdom		7	2022	34	2	26	190	3341	20834	27403	36313	39466	Investigation
SRR20273524	United Kingdom		7	2022	19	2	11	27	12751	20835	27404	36314	39467	Investigation
SRR20273527	United Kingdom		7	2022	34	2	26	7766	12752	20836	27405	36315	39469	Investigation
SRR20273534	United Kingdom		7	2022	19	2	11	27	118	20837	27406	36316	39470	Investigation
SRR20676828	United Kingdom		7	2022		1	299	7779	4878	20890	27491	36457	39634	Investigation
SRR20290602	United Kingdom		7	2022		1	299	7779	4878	20890	27491	36457	39634	Investigation
SRR20353908	United Kingdom		7	2022	19	839	11	27	21	20944	27580	36589	39786	Investigation
SRR20438226	United Kingdom		7	2022	34	2	26	21	3599	21051	27739	36779	39991	Investigation
SRR20438824	United Kingdom		7	2022	19	48	267	406	12876	21053	27740	36782	39995	Investigation
SRR20715458	United Kingdom		7	2022	19	48	267	406	12876	21053	27740	36782	40378	Investigation
SRR20439977	United Kingdom		7	2022	19	2	238	7835	2622	21054	27742	36784	39997	Investigation
SRR20439995	United Kingdom		7	2022	19	2	294	468	743	21055	27743	36785	39998	Investigation
SRR20517303	United Kingdom		7	2022	19	57	215	4149	8286	21057	27746	36788	40003	Investigation
SRR20698363	United Kingdom		7	2022	19	9	188	292	12961	21202	27939	37063	40316	Investigation
SRR20715495	United Kingdom		7	2022	19	9	188	292	12961	21202	27939	37063	40316	Investigation
SRR20698519	United Kingdom		7	2022	34	2	26	21	12979	21227	27974	37107	40368	Investigation
SRR20715506	United Kingdom		7	2022	19	57	270	417	629	21233	27984	37119	40381	Investigation
SRR20830109	United Kingdom		7	2022	34	2	26	190	13102	21455	28282	37535	40854	Investigation
SRR20721023	United Kingdom		7	2022	34	2	26	8009	9299	22543	28592	39579	43156	Investigation
SRR20676844	United Kingdom		7	2022	313	2	1176	8041	13294	21793	28740	38161	41545	Investigation
SRR20721035	United Kingdom		7	2022	36	110	996	8293	11892	22568	29808	39625	43203	Investigation
SRR20081444	United Kingdom		7	2022	3430	2	319	9433	15783	26216	34962	46761	51228	Investigation
SRR20352893	United Kingdom		7	2022	19	2	236	365	15785	26220	34968	46769	51236	Investigation
SRR20516765	United Kingdom		7	2022	19	5	1061	2515	15792	26227	34975	46777	51245	Investigation
SRR20516773	United Kingdom		7	2022	36	13	379	1111	15793	26228	34976	46778	51246	Investigation
SRR20676861	United Kingdom		7	2022	19	2	3458	5486	1656	26232	34981	46783	51251	Investigation
SRR20804404	United Kingdom		7	2022	19	2	1563	9439	15796	26234	34982	46785	51253	Investigation
SRR20869926	United Kingdom		7	2022	19	2	787	9440	15797	26235	34983	46786	51254	Investigation
SRR20946796	United Kingdom		7	2022	36	11	29	9441	15798	26236	15065	46787	51255	Investigation
SRR20231228	United Kingdom		7	2022	34	2	26	1911	16383	27218	36246	48536	53186	Investigation
SRR20804424	United Kingdom		7	2022	34	2	26	21	9915	1333	20770	27682	30058	Investigation	id MGT9 ST42139:1
SRR20804417	United Kingdom		7	2022	19	9	188	292	501	14785	19343	30096	32674	Investigation	id MGT9 ST32674:0
SRR20721044	United Kingdom		7	2022	19	9	188	292	501	14785	19343	30096	32674	Investigation	id MGT9 ST32674:0
SRR20912016	United Kingdom		7	2022	19	9	188	292	501	14785	19343	30096	32674	Investigation	id MGT9 ST32674:0
SRR20721018	United Kingdom		7	2022	34	2	26	339	3341	6392	8082	9817	35562	Investigation	id MGT7 ST8082:1
SRR20676814	United Kingdom		7	2022	34	2	26	339	3341	6392	8082	9817	35562	Investigation	id MGT7 ST8082:1
SRR20438763	United Kingdom		7	2022	34	2	1705	7834	5093	7949	10182	36780	39992	Investigation	id MGT8 ST28630:2
SRR20715449	United Kingdom		7	2022	34	2	1705	6322	5093	7949	10182	28630	31083	Investigation	id MGT8 ST28630:2
SRR20869755	United Kingdom		7	2022	34	766	26	7112	9305	14834	24615	32617	40929	Investigation	id MGT9 ST35389:1
SRR20210963	United Kingdom		7	2022	34	766	26	7112	9305	14834	24615	32617	35389	Investigation	id MGT9 ST35389:1
SRR20676849	United Kingdom		7	2022	34	766	26	7112	9305	14834	24615	32617	35389	Investigation	id MGT9 ST35389:1
SRR21142641	United Kingdom		8	2022	34	2	18	2964	3307	21	29313	38942	42436	Investigation
SRR21413135	United Kingdom		8	2022	34	2	26	6157	3307	15971	20876	27818	30199	Investigation
SRR20869931	United Kingdom		8	2022	34	2	18	21	3307	21	28373	37659	40993	Investigation
SRR21018943	United Kingdom		8	2022	34	2	18	2058	14842	24656	32778	43816	47946	Investigation
SRR21204616	United Kingdom		8	2022	19	267	56	81	10698	147	29649	39394	42947	Investigation
SRR21221902	United Kingdom		8	2022	19	2	11	10636	264	181	39923	53840	59043	Investigation
SRR21224446	United Kingdom		8	2022	19	2	145	226	13752	22570	1153	39627	43206	Investigation
SRR21468440	United Kingdom		8	2022	19	2	145	10639	403	1012	1260	53573	58716	Investigation
SRR20912003	United Kingdom		8	2022	19	2	145	226	403	1012	40006	54029	59278	Investigation
SRR21469088	United Kingdom		8	2022	19	2	145	4641	403	11589	22697	30144	32724	Investigation
SRR21129893	United Kingdom		8	2022	19	2	145	2739	403	1019	8483	38651	42102	Investigation
SRR21130385	United Kingdom		8	2022	19	2	145	2739	403	1019	8483	53553	42102	Investigation
SRR21469040	United Kingdom		8	2022	19	2	145	226	403	854	1153	9955	24855	Investigation
SRR21465973	United Kingdom		8	2022	19	2	145	226	403	854	1153	9955	24855	Investigation
SRR21130384	United Kingdom		8	2022	19	2	145	226	403	869	4129	10451	11041	Investigation
SRR21408173	United Kingdom		8	2022	19	2	145	226	8956	869	18609	27798	30179	Investigation
SRR21152711	United Kingdom		8	2022	19	2	145	226	403	2581	29402	39074	42581	Investigation
SRR21413138	United Kingdom		8	2022	19	2	145	226	403	1019	7160	27819	30200	Investigation
SRR21008094	United Kingdom		8	2022	19	2	145	226	403	2581	23671	31385	34044	Investigation
SRR21007832	United Kingdom		8	2022	19	2	145	226	403	2581	23671	31385	34044	Investigation
SRR20946666	United Kingdom		8	2022	19	2	145	226	403	2581	28376	37662	41000	Investigation
SRR21408241	United Kingdom		8	2022	19	2	145	226	403	15962	7431	27805	30186	Investigation
SRR9307554	United Kingdom	2022-08-29	8	2022	19	2	145	2326	403	854	7432	9021	9538	Investigation
SRR21130390	United Kingdom		8	2022	19	2	145	2326	403	854	7432	9021	9538	Investigation
SRR21469018	United Kingdom		8	2022	19	2	2243	226	403	6176	7818	18853	20348	Investigation
SRR21205329	United Kingdom		8	2022	19	2	2243	226	403	22487	7818	39475	43037	Investigation
SRR21468805	United Kingdom		8	2022	19	2	145	226	403	6176	22689	30136	32716	Investigation
SRR21130494	United Kingdom		8	2022	19	52	2	2208	3464	5458	1579	20017	42143	Investigation
SRR21408290	United Kingdom		8	2022	19	9	188	292	501	5704	20869	27808	30189	Investigation
SRR21284206	United Kingdom		8	2022	19	9	188	292	501	14265	19329	27684	30060	Investigation
SRR21408204	United Kingdom		8	2022	19	9	188	292	501	14785	19343	27691	30069	Investigation
SRR21008061	United Kingdom		8	2022	19	9	188	292	501	14785	19343	27691	30069	Investigation
SRR21408257	United Kingdom		8	2022	19	9	188	292	501	14785	19343	27691	30069	Investigation
SRR21284419	United Kingdom		8	2022	19	9	188	292	501	14785	19343	27691	30069	Investigation
SRR21205003	United Kingdom		8	2022	19	9	188	292	501	14785	19343	27691	30069	Investigation
SRR21408293	United Kingdom		8	2022	19	9	188	292	501	14785	19343	27691	30069	Investigation
SRR21129899	United Kingdom		8	2022	19	9	188	292	501	14785	19343	27691	30069	Investigation
SRR21284418	United Kingdom		8	2022	19	9	188	292	501	14785	19343	27691	30069	Investigation
SRR21221391	United Kingdom		8	2022	19	9	188	292	501	14785	19343	27691	30069	Investigation
SRR21204647	United Kingdom		8	2022	19	9	188	292	501	14785	23915	31713	34405	Investigation
SRR21152670	United Kingdom		8	2022	19	9	188	292	501	17719	19343	39073	42580	Investigation
SRR21152673	United Kingdom		8	2022	19	9	188	292	501	17719	19343	39073	42580	Investigation
SRR21036999	United Kingdom		8	2022	19	9	188	292	501	17719	19343	39073	42580	Investigation
SRR21204642	United Kingdom		8	2022	19	9	188	292	501	14785	19343	27691	42949	Investigation
SRR21296616	United Kingdom		8	2022	19	9	188	292	501	14265	19329	25822	28058	Investigation
SRR21143066	United Kingdom		8	2022	19	9	188	292	501	14265	19329	25822	28058	Investigation
SRR21224256	United Kingdom		8	2022	19	9	188	292	501	14265	19329	25822	28058	Investigation
SRR21204784	United Kingdom		8	2022	19	9	188	292	501	14265	19329	25822	28058	Investigation
SRR20946665	United Kingdom		8	2022	19	9	188	292	501	14265	19329	25822	28058	Investigation
SRR21424442	United Kingdom		8	2022	19	9	188	292	501	14265	19329	25822	28058	Investigation
SRR21008099	United Kingdom		8	2022	19	9	188	292	501	14265	19329	25822	28058	Investigation
SRR21130517	United Kingdom		8	2022	19	9	188	292	501	14265	19329	25822	28058	Investigation
SRR21413127	United Kingdom		8	2022	19	9	188	292	501	14265	19329	25822	28058	Investigation
SRR21008090	United Kingdom		8	2022	19	9	188	292	501	14265	19329	25822	28058	Investigation
SRR21408261	United Kingdom		8	2022	19	9	188	292	501	14265	19329	27806	30187	Investigation
SRR21465969	United Kingdom		8	2022	19	9	188	292	501	14265	22687	30133	32713	Investigation
SRR21018941	United Kingdom		8	2022	19	9	188	292	501	14265	23178	37056	40308	Investigation
SRR20946664	United Kingdom		8	2022	19	9	188	292	501	14265	19329	25822	40999	Investigation
SRR21018910	United Kingdom		8	2022	19	9	188	292	501	14265	19329	25822	41331	Investigation
SRR21143111	United Kingdom		8	2022	19	9	188	292	501	14265	19329	39004	42503	Investigation
SRR21224033	United Kingdom		8	2022	19	9	188	292	501	14265	29746	39535	43104	Investigation
SRR20946693	United Kingdom		8	2022	19	2	52	76	11484	900	24356	37664	41002	Investigation
SRR21018926	United Kingdom		8	2022	19	2	52	76	11484	900	24356	32297	41332	Investigation
SRR21205040	United Kingdom		8	2022	19	2	145	409	802	1181	24300	32230	34976	Investigation
SRR20869142	United Kingdom		8	2022	34	2	18	430	9893	15845	20722	27631	30007	Investigation
SRR20869648	United Kingdom		8	2022	19	64	319	509	812	12168	26576	35196	38237	Investigation
SRR21152652	United Kingdom		8	2022	19	2	2397	3057	829	1217	20771	27683	30059	Investigation
SRR21284191	United Kingdom		8	2022	19	2	2397	3057	829	1217	20771	27683	30059	Investigation
SRR21152666	United Kingdom		8	2022	19	2	2397	3057	829	1217	20771	27683	30059	Investigation
SRR20946670	United Kingdom		8	2022	19	2	2397	3057	829	1217	20771	27683	32675	Investigation
SRR20946696	United Kingdom		8	2022	19	1	1	533	848	1251	28377	37665	41003	Investigation
SRR21284222	United Kingdom		8	2022	34	2	26	21	9915	1333	20770	27682	30065	Investigation
SRR21469020	United Kingdom		8	2022	19	2	442	737	115	16439	22694	30141	32721	Investigation
SRR21284413	United Kingdom		8	2022	19	1	299	381	6211	5370	20776	27689	30067	Investigation
SRR21469083	United Kingdom		8	2022	19	1	299	381	7284	17343	22695	30142	32722	Investigation
SRR21408215	United Kingdom		8	2022	19	2	11	1828	9964	15960	20866	27802	30183	Investigation
SRR21152672	United Kingdom		8	2022	19	3	399	663	7381	1575	15151	30718	33334	Investigation
SRR21008060	United Kingdom		8	2022	19	3	399	663	7381	21651	28537	37900	41260	Investigation
SRR20946674	United Kingdom		8	2022	19	3	399	663	10392	5264	21822	37663	41001	Investigation
SRR21284429	United Kingdom		8	2022	19	9	188	292	7776	5387	20780	27694	30072	Investigation
SRR21204814	United Kingdom		8	2022	19	9	3561	292	7776	5387	16041	32073	34803	Investigation
SRR21143155	United Kingdom		8	2022	19	9	188	292	7776	5387	23182	38683	42141	Investigation
SRR21129521	United Kingdom		8	2022	19	9	188	292	7776	5387	23182	38683	42141	Investigation
SRR20946797	United Kingdom		8	2022	19	9	188	6118	7776	5387	20725	27635	30011	Investigation
SRR21284214	United Kingdom		8	2022	34	2	225	345	3555	5603	20773	27686	30062	Investigation
SRR21424438	United Kingdom		8	2022	34	2	225	345	3555	15970	9206	27927	30319	Investigation
SRR20946806	United Kingdom		8	2022	34	2	225	345	3555	15970	9206	27817	40441	Investigation
SRR21204664	United Kingdom		8	2022	34	2	225	345	3555	15970	9206	27817	42952	Investigation
SRR21413128	United Kingdom		8	2022	34	2	225	345	3555	15970	9206	27817	30198	Investigation
SRR21130497	United Kingdom		8	2022	34	2	225	345	3555	22077	9206	38686	42145	Investigation
SRR21488198	United Kingdom		8	2022	34	2	225	345	7880	17367	22720	30174	32754	Investigation
SRR21143148	United Kingdom		8	2022	34	2	1247	345	3586	852	9232	30099	32678	Investigation
SRR21147710	United Kingdom		8	2022	34	2	1247	345	3586	852	29362	39011	42510	Investigation
SRR21444731	United Kingdom		8	2022	34	2	225	345	3629	15885	20774	27687	30063	Investigation
SRR21284217	United Kingdom		8	2022	34	2	225	345	3629	15885	20774	27687	30063	Investigation
SRR21008070	United Kingdom		8	2022	34	2	26	46	11193	5796	23672	31386	34045	Investigation
SRR20946795	United Kingdom		8	2022	34	2	26	21	3307	17360	22712	30164	32744	Investigation
SRR21008056	United Kingdom		8	2022	34	2	26	21	3341	7208	9198	37899	41259	Investigation
SRR21026518	United Kingdom		8	2022	19	57	215	377	4121	18700	24494	32469	35229	Investigation
SRR21284438	United Kingdom		8	2022	19	9	188	292	501	8420	20781	27695	30073	Investigation
SRR21224249	United Kingdom		8	2022	19	9	188	292	501	8420	20781	27695	43205	Investigation
SRR21408176	United Kingdom		8	2022	19	5	4240	4016	6278	9884	30145	40075	43698	Investigation
SRR21284185	United Kingdom		8	2022	34	2	26	21	3307	4104	20769	27681	30057	Investigation
SRR21008075	United Kingdom		8	2022	19	5	2563	4960	3032	21517	28585	37959	41321	Investigation
SRR21408159	United Kingdom		8	2022	19	2	144	225	13783	12545	29886	39724	43313	Investigation
SRR21205042	United Kingdom		8	2022	34	2	26	8267	3307	13353	29700	39472	43034	Investigation
SRR21129905	United Kingdom		8	2022	19	48	2712	257	8466	13448	17518	38648	42099	Investigation
SRR21147733	United Kingdom		8	2022	19	2	11	27	8484	13471	22772	30242	32825	Investigation
SRR21147730	United Kingdom		8	2022	19	2	442	737	13579	13690	29400	39070	42577	Investigation
SRR21008102	United Kingdom		8	2022	19	2	11	27	118	18127	18183	31443	34108	Investigation
SRR21143058	United Kingdom		8	2022	313	2	278	41	1854	14686	22656	30097	32676	Investigation
SRR21466943	United Kingdom		8	2022	36	108	475	793	9288	14805	19325	46812	51283	Investigation
SRR20869649	United Kingdom		8	2022	19	2	161	249	9895	15847	20724	27634	30010	Investigation
SRR21141202	United Kingdom		8	2022	34	2	26	6122	9899	15854	20733	27645	30021	Investigation
SRR21284208	United Kingdom		8	2022	34	2	26	6131	9916	15884	20772	27685	30061	Investigation
SRR21408172	United Kingdom		8	2022	34	2	26	6131	9962	15884	20772	27797	30178	Investigation
SRR21413114	United Kingdom		8	2022	34	2	26	6131	3354	15884	20772	27816	30197	Investigation
SRR21284218	United Kingdom		8	2022	19	1	299	381	7494	5370	20775	27688	30064	Investigation
SRR21284417	United Kingdom		8	2022	34	2	2575	441	9917	12518	20777	27690	30068	Investigation
SRR21284420	United Kingdom		8	2022	34	2	3122	48	9918	15886	20778	27692	30070	Investigation
SRR21284427	United Kingdom		8	2022	34	2	26	6132	3428	15887	20779	27693	30071	Investigation
SRR21408296	United Kingdom		8	2022	34	2	1063	6137	9930	15910	20805	27729	30109	Investigation
SRR21408188	United Kingdom		8	2022	36	13	472	6156	9963	15958	20864	27800	30181	Investigation
SRR21408237	United Kingdom		8	2022	36	13	472	6156	9963	15958	20864	27804	30185	Investigation
SRR21408276	United Kingdom		8	2022	36	13	472	6156	9963	15958	20864	46807	51278	Investigation
SRR21408203	United Kingdom		8	2022	34	2	26	21	3834	15959	20865	27801	30182	Investigation
SRR21408230	United Kingdom		8	2022	34	2	26	21	3341	15961	20867	27803	30184	Investigation
SRR21408286	United Kingdom		8	2022	36	11	29	58	9965	15963	20868	27807	30188	Investigation
SRR21424457	United Kingdom		8	2022	19	2	123	6179	10007	16042	20960	27928	30320	Investigation
SRR20869930	United Kingdom		8	2022	36	13	3248	1243	10393	16680	21823	29015	31510	Investigation
SRR20946662	United Kingdom		8	2022	313	2	278	41	1851	17287	22609	30033	40998	Investigation
SRR21143088	United Kingdom		8	2022	19	2	1	6618	10756	17322	22657	30098	32677	Investigation
SRR21465944	United Kingdom		8	2022	34	2	26	46	10773	17339	22685	30131	32711	Investigation
SRR21465959	United Kingdom		8	2022	34	2	26	21	10774	1333	22686	30132	32712	Investigation
SRR21467426	United Kingdom		8	2022	568	5	2272	2341	10775	17340	22688	30134	32714	Investigation
SRR21468828	United Kingdom		8	2022	19	2	8	6632	10777	965	22692	30139	32719	Investigation
SRR21469086	United Kingdom		8	2022	34	2	3367	441	10778	17344	22696	30143	32723	Investigation
SRR21469109	United Kingdom		8	2022	19	9	188	6633	501	17345	9388	30145	32725	Investigation
SRR20946801	United Kingdom		8	2022	36	11	29	58	10787	17361	22713	30165	32745	Investigation
SRR21424449	United Kingdom		8	2022	34	2	26	21	10991	17720	23187	30763	33381	Investigation
SRR21143064	United Kingdom		8	2022	19	9	201	4368	11052	17826	23316	30929	42438	Investigation
SRR21008077	United Kingdom		8	2022	34	2	26	1929	3341	18093	23673	31387	34046	Investigation
SRR21284216	United Kingdom		8	2022	34	2	26	21	3603	18143	23736	31476	43300	Investigation
SRR21018868	United Kingdom		8	2022	313	2	3511	818	11246	18196	23799	31560	34237	Investigation
SRR20869236	United Kingdom		8	2022	34	2	26	21	3516	21493	28331	37603	40927	Investigation
SRR20869867	United Kingdom		8	2022	19	9	188	5361	13130	21495	28332	37606	40931	Investigation
SRR20946798	United Kingdom		8	2022	34	854	26	21	13154	21530	28378	37666	41004	Investigation
SRR21008074	United Kingdom		8	2022	19	9	188	7996	1411	21652	28538	37901	41261	Investigation
SRR21008091	United Kingdom		8	2022	34	2	225	345	13238	852	28586	37960	41322	Investigation
SRR21018877	United Kingdom		8	2022	34	2	26	8009	9299	21686	28592	37968	41330	Investigation
SRR21152638	United Kingdom		8	2022	34	2	26	8009	9299	21686	28592	39071	42578	Investigation
SRR21221894	United Kingdom		8	2022	36	13	139	8031	3007	21751	34995	46801	51272	Investigation
SRR21129902	United Kingdom		8	2022	313	2	1176	8041	13294	21793	28740	38161	41545	Investigation
SRR21036996	United Kingdom		8	2022	313	2	1176	8041	13294	21793	28740	38161	41545	Investigation
SRR21130452	United Kingdom		8	2022	34	2	134	21	3337	22075	29123	38684	42142	Investigation
SRR21130496	United Kingdom		8	2022	34	2	26	8138	13462	22076	9404	38685	42144	Investigation
SRR21130526	United Kingdom		8	2022	34	2	26	46	13463	22078	29124	38687	42146	Investigation
SRR21130528	United Kingdom		8	2022	19	57	215	8139	560	22079	29125	38688	42147	Investigation
SRR21142987	United Kingdom		8	2022	34	2	26	46	3307	22208	29314	38943	42437	Investigation
SRR21143073	United Kingdom		8	2022	36	13	4153	8184	13563	22238	29356	39003	42502	Investigation
SRR21152712	United Kingdom		8	2022	36	13	4153	9792	13563	22238	29356	48549	53205	Investigation
SRR21147708	United Kingdom		8	2022	34	2	26	21	13567	22242	29361	39010	42509	Investigation
SRR21147725	United Kingdom		8	2022	34	2	26	21	13567	22242	29361	39010	42511	Investigation
SRR21152653	United Kingdom		8	2022	34	2	2346	190	3341	22268	29401	39072	42579	Investigation
SRR21152714	United Kingdom		8	2022	34	2	18	2169	3400	22269	29403	39075	42582	Investigation
SRR21204789	United Kingdom		8	2022	34	2	4183	21	3307	5896	29652	39400	42955	Investigation
SRR21221362	United Kingdom		8	2022	19	2	268	249	673	22522	29743	39531	43100	Investigation
SRR21018950	United Kingdom		8	2022	36	110	996	8293	11892	22568	29808	46790	51258	Investigation
SRR21469099	United Kingdom		8	2022	34	2	26	5693	13882	14515	18918	40064	43687	Investigation
SRR21008089	United Kingdom		8	2022	19	2	11	27	15799	26237	34985	46789	51257	Investigation
SRR21026556	United Kingdom		8	2022	568	5	244	9442	15800	26239	34987	46792	51260	Investigation
SRR21036998	United Kingdom		8	2022	19	57	215	9443	757	26240	34988	46793	51261	Investigation
SRR21221372	United Kingdom		8	2022	34	2	4779	21	3341	26246	34994	46800	51271	Investigation
SRR21408211	United Kingdom		8	2022	36	13	2658	217	8263	13085	34998	46806	51277	Investigation
SRR21408279	United Kingdom		8	2022	19	1022	236	365	15807	26249	34999	46808	51279	Investigation
SRR21413134	United Kingdom		8	2022	36	13	472	786	1598	26250	35000	46809	51280	Investigation
SRR21535182	United Kingdom		8	2022		2	26	5492	15811	26255	35005	46817	51288	Investigation
SRR21018924	United Kingdom		8	2022	19	9	4956	60	16386	27223	36252	48545	53199	Investigation
SRR21026510	United Kingdom		8	2022	19	100	267	406	1137	27224	36253	48546	53200	Investigation
SRR21204975	United Kingdom		8	2022	19	2	4958	1855	16389	27227	36256	48550	53207	Investigation
SRR21284428	United Kingdom		8	2022	568	5	329	9793	16390	27228	36257	48552	53209	Investigation
SRR21408168	United Kingdom		8	2022	36	13	4959	53	16391	27229	36258	48553	53210	Investigation
SRR21413133	United Kingdom		8	2022	36	13	379	3088	16393	27231	36260	48555	53212	Investigation
SRR21130261	United Kingdom		8	2022	2084	147	689	10634	17874	29755	39780	53552	58683	Investigation
SRR21142639	United Kingdom		8	2022	2084	147	689	10634	17874	29755	39780	53552	58803	Investigation
SRR21221418	United Kingdom		8	2022	19	339	54	10635	17875	7761	39782	53555	58685	Investigation
SRR21152713	United Kingdom		8	2022	19	339	54	10635	17875	7761	39782	53555	58685	Investigation
SRR21037030	United Kingdom		8	2022	34	2	26	354	5384	974	1073	30173	32753	Investigation	id MGT9 ST32753:0
SRR21488193	United Kingdom		8	2022	34	2	26	354	5384	974	1073	30173	32753	Investigation	id MGT9 ST32753:0
SRR21130498	United Kingdom		8	2022	34	2	26	354	5384	974	1073	30173	32753	Investigation	id MGT9 ST32753:0
SRR21147706	United Kingdom		8	2022	34	2	26	354	5384	974	1073	30173	32753	Investigation	id MGT9 ST32753:0
SRR21284404	United Kingdom		8	2022	34	2	26	21	9915	1333	20770	27682	30066	Investigation	id MGT9 ST42139:1
SRR21284416	United Kingdom		8	2022	34	2	26	21	9915	1333	20770	27682	30058	Investigation	id MGT9 ST42139:1
SRR21408194	United Kingdom		8	2022	34	2	26	21	9915	1333	20770	27682	30058	Investigation	id MGT9 ST42139:1
SRR21284225	United Kingdom		8	2022	34	2	26	21	9915	1333	20770	27682	30058	Investigation	id MGT9 ST42139:1
SRR21284432	United Kingdom		8	2022	34	2	26	21	9915	1333	20770	27682	30058	Investigation	id MGT9 ST42139:1
SRR21284422	United Kingdom		8	2022	34	2	26	21	9915	1333	20770	27682	30058	Investigation	id MGT9 ST42139:1
SRR21284412	United Kingdom		8	2022	34	2	26	21	9915	1333	20770	27682	30058	Investigation	id MGT9 ST42139:1
SRR21284401	United Kingdom		8	2022	34	2	26	21	9915	1333	20770	27682	30058	Investigation	id MGT9 ST42139:1
SRR21284186	United Kingdom		8	2022	34	2	26	21	9915	1333	20770	27682	30058	Investigation	id MGT9 ST42139:1
SRR21284226	United Kingdom		8	2022	34	2	26	21	9915	1333	20770	27682	30058	Investigation	id MGT9 ST42139:1
SRR21204855	United Kingdom		8	2022	19	9	188	292	501	14785	19343	30096	32674	Investigation	id MGT9 ST32674:0
SRR21129906	United Kingdom		8	2022	19	9	188	292	501	14785	19343	30096	32674	Investigation	id MGT9 ST32674:0
SRR21130428	United Kingdom		8	2022	19	9	188	292	501	14785	19343	30096	32674	Investigation	id MGT9 ST32674:0
SRR20869856	United Kingdom		8	2022	19	2	11	5732	9167	21494	19047	37605	40930	Investigation	id MGT9 ST27645:3
SRR21413111	United Kingdom		8	2022	19	2	11	5732	9167	14599	19047	27815	30196	Investigation	id MGT9 ST27645:3
SRR21491231	United Kingdom		9	2022	34	2	2578	21	7958	12555	22724	30179	32759	Investigation
SRR21678294	United Kingdom		9	2022	34	2	26	21	9301	14824	19356	25853	33540	Investigation
SRR21520576	United Kingdom		9	2022	19	2	11	10636	264	181	39784	53557	58687	Investigation
SRR21629231	United Kingdom		9	2022	19	2	145	226	403	618	803	30831	33453	Investigation
SRR21678269	United Kingdom		9	2022	19	2	145	226	403	11350	1153	30930	33561	Investigation
SRR21678288	United Kingdom		9	2022	19	2	145	226	403	1012	1260	54060	59323	Investigation
SRR21595008	United Kingdom		9	2022	19	2	145	2326	403	17718	23181	30755	33372	Investigation
SRR21594948	United Kingdom		9	2022	19	2	145	2326	403	17718	23181	30755	33372	Investigation
SRR21594969	United Kingdom		9	2022	19	2	145	226	403	1012	803	22601	33376	Investigation
SRR21594861	United Kingdom		9	2022	19	2	145	226	403	854	1076	28459	33368	Investigation
SRR21594879	United Kingdom		9	2022	19	2	145	226	403	1012	23179	30753	33370	Investigation
SRR21678215	United Kingdom		9	2022	19	2	145	226	403	20098	26378	43743	47864	Investigation
SRR21629148	United Kingdom		9	2022	19	2	145	2326	403	854	16828	22598	24512	Investigation
SRR21678250	United Kingdom		9	2022	19	2	145	226	403	2581	9254	11286	33538	Investigation
SRR21594936	United Kingdom		9	2022	19	2	145	226	403	2581	9254	11286	43749	Investigation
SRR21629232	United Kingdom		9	2022	19	2	145	226	403	1019	7160	8661	27298	Investigation
SRR21506964	United Kingdom		9	2022	19	2	145	226	403	1019	7160	53983	59213	Investigation
SRR21506918	United Kingdom		9	2022	19	2	145	226	403	17392	9254	30206	32786	Investigation
SRR21520591	United Kingdom		9	2022	19	2	145	226	403	2581	9254	30221	32803	Investigation
SRR21616193	United Kingdom		9	2022	19	2	145	226	7008	2581	9254	30792	33411	Investigation
SRR21520568	United Kingdom		9	2022	19	2	145	226	403	17401	22757	30219	32801	Investigation
SRR21525170	United Kingdom		9	2022	19	52	2	271	10805	17402	22759	30222	32805	Investigation
SRR21678252	United Kingdom		9	2022	19	52	2	271	10805	17402	22759	30222	32805	Investigation
SRR21629233	United Kingdom		9	2022	19	52	2	271	10805	17402	22759	30222	32805	Investigation
SRR21616199	United Kingdom		9	2022	19	52	2	271	10805	17402	22759	30222	32805	Investigation
SRR21678203	United Kingdom		9	2022	19	52	2	271	10805	17402	22759	30222	32805	Investigation
SRR21616195	United Kingdom		9	2022	19	52	2	271	10805	17402	22759	30222	32805	Investigation
SRR21616201	United Kingdom		9	2022	19	52	2	271	10805	17402	22759	30222	32805	Investigation
SRR21594959	United Kingdom		9	2022	19	52	2	271	10805	17402	22759	30222	32805	Investigation
SRR21594893	United Kingdom		9	2022	19	52	2	271	10805	17402	22759	30222	32805	Investigation
SRR21616192	United Kingdom		9	2022	19	52	2	271	10805	22841	30186	40131	43759	Investigation
SRR21629258	United Kingdom		9	2022	19	52	2	271	14843	18369	32780	43818	47948	Investigation
SRR21506925	United Kingdom		9	2022	19	9	188	292	501	14265	18596	24886	27037	Investigation
SRR21506948	United Kingdom		9	2022	19	9	188	292	501	14785	19343	27691	30069	Investigation
SRR21594890	United Kingdom		9	2022	19	9	188	292	501	14785	19343	27691	30069	Investigation
SRR21616204	United Kingdom		9	2022	19	9	188	292	501	14785	19343	27691	30069	Investigation
SRR21616202	United Kingdom		9	2022	19	9	188	292	501	14265	18596	24886	33412	Investigation
SRR21507350	United Kingdom		9	2022	19	9	188	292	501	14265	18596	40071	43694	Investigation
SRR21491229	United Kingdom		9	2022	19	9	188	292	501	14265	19329	25822	28058	Investigation
SRR21525206	United Kingdom		9	2022	19	9	188	292	501	14265	19329	25822	28058	Investigation
SRR21491226	United Kingdom		9	2022	19	9	188	292	501	14265	19329	30178	32758	Investigation
SRR21520555	United Kingdom		9	2022	19	9	188	292	501	14265	19329	25822	32800	Investigation
SRR21594862	United Kingdom		9	2022	19	9	188	292	501	14265	23178	30752	33369	Investigation
SRR21594954	United Kingdom		9	2022	19	9	188	292	501	14265	19329	30756	33373	Investigation
SRR21594968	United Kingdom		9	2022	19	9	188	292	501	14265	19329	30756	33373	Investigation
SRR21520547	United Kingdom		9	2022	19	9	188	292	10412	16716	21873	29084	31582	Investigation
SRR21595017	United Kingdom		9	2022	19	9	188	292	10412	16716	21873	29084	31582	Investigation
SRR21595005	United Kingdom		9	2022	19	9	188	292	501	17719	19343	30760	33378	Investigation
SRR21520594	United Kingdom		9	2022	19	2	2	8370	427	2555	29983	40074	43697	Investigation
SRR21488178	United Kingdom		9	2022	19	2	145	3057	829	1217	14882	19957	40799	Investigation
SRR21629237	United Kingdom		9	2022	19	2	2397	3057	829	1217	20771	27683	32675	Investigation
SRR21678270	United Kingdom		9	2022	19	2	2397	3057	829	1217	20771	27683	32675	Investigation
SRR21594941	United Kingdom		9	2022	19	1	1301	533	11212	1251	7428	32303	35050	Investigation
SRR21506947	United Kingdom		9	2022	19	1	299	381	7284	13621	22749	30210	32790	Investigation
SRR21629227	United Kingdom		9	2022	19	2	54	186	3000	17756	23241	30829	33451	Investigation
SRR21609016	United Kingdom		9	2022	19	2	54	186	3000	17756	23241	30829	33451	Investigation
SRR21595009	United Kingdom		9	2022	19	9	188	292	7776	5387	16041	21601	23416	Investigation
SRR21506954	United Kingdom		9	2022	19	9	188	292	7776	5387	16041	30211	32791	Investigation
SRR21594957	United Kingdom		9	2022	19	9	188	292	7776	5387	23182	30757	33374	Investigation
SRR21678224	United Kingdom		9	2022	19	9	188	6118	7776	5387	20725	30928	33559	Investigation
SRR21525255	United Kingdom		9	2022	19	9	188	6118	7776	22809	20725	40076	43699	Investigation
SRR21608919	United Kingdom		9	2022	19	9	188	292	7776	5387	16041	30791	33410	Investigation
SRR21974738	United Kingdom		9	2022	19	9	188	292	8727	22942	16041	40320	43970	Investigation
SRR21594849	United Kingdom		9	2022	34	2	225	345	3555	22835	9206	40120	43746	Investigation
SRR21594887	United Kingdom		9	2022	34	2	26	21	3307	17360	22712	30164	32744	Investigation
SRR21506920	United Kingdom		9	2022		2	26	3042	4780	14033	22746	30207	32787	Investigation
SRR21663263	United Kingdom		9	2022	19	209	123	1774	11036	17804	23291	30897	33524	Investigation
SRR21525215	United Kingdom		9	2022	19	5	4240	4016	6278	9884	30145	40075	43698	Investigation
SRR21488199	United Kingdom		9	2022	34	2	121	6639	10792	17368	22721	30175	32755	Investigation
SRR21525204	United Kingdom		9	2022	19	48	235	363	7011	10999	22760	30224	32807	Investigation
SRR21535224	United Kingdom		9	2022	213	62	241	368	13896	19017	30163	40104	43728	Investigation
SRR21629165	United Kingdom		9	2022	19	9	2	5124	809	15123	23183	30758	33375	Investigation
SRR21594962	United Kingdom		9	2022	19	9	2	5124	809	15123	23183	30758	33375	Investigation
SRR21629201	United Kingdom		9	2022	19	9	2	5124	809	15123	35011	46825	51296	Investigation
SRR21506962	United Kingdom		9	2022	19	2	260	1970	8543	13575	17679	46815	51286	Investigation
SRR21505910	United Kingdom		9	2022	19	2	11	27	118	7176	19347	30204	32784	Investigation
SRR21678271	United Kingdom		9	2022	19	2	145	226	8956	869	18609	24903	27057	Investigation
SRR21629149	United Kingdom		9	2022	19	2	145	226	8956	869	18609	24903	27057	Investigation
SRR21678216	United Kingdom		9	2022	313	2	4244	6691	6529	14794	30199	40149	43778	Investigation
SRR21488175	United Kingdom		9	2022	34	2	134	21	3337	14801	19320	25811	28046	Investigation
SRR21506917	United Kingdom		9	2022	34	2	134	21	3337	14801	19320	25811	28046	Investigation
SRR21491192	United Kingdom		9	2022	34	2	134	21	3337	14801	19320	25811	28046	Investigation
SRR21525174	United Kingdom		9	2022	36	108	475	793	9288	6471	19325	30223	32806	Investigation
SRR21507371	United Kingdom		9	2022	34	223	439	21	4754	13072	19362	25865	32794	Investigation
SRR21506871	United Kingdom		9	2022	34	2	26	6096	9857	15784	20655	27558	29932	Investigation
SRR21525172	United Kingdom		9	2022	34	2	26	21	3834	15959	20865	27801	30182	Investigation
SRR21525263	United Kingdom		9	2022	34	2	1002	6286	3341	22810	21372	40077	43700	Investigation
SRR21608882	United Kingdom		9	2022	213	62	241	368	10726	17262	22576	29990	32562	Investigation
SRR21678296	United Kingdom		9	2022	34	2	26	46	10773	17339	23318	30933	33564	Investigation
SRR21629197	United Kingdom		9	2022	34	2	3367	441	10778	17344	22696	30826	33448	Investigation
SRR21488173	United Kingdom		9	2022	19	57	215	417	10791	17366	22719	30172	32752	Investigation
SRR21491675	United Kingdom		9	2022	19	9	2	505	809	17373	22727	30182	32762	Investigation
SRR21506908	United Kingdom		9	2022	34	2	26	6157	3307	17391	22745	30205	32785	Investigation
SRR21506937	United Kingdom		9	2022	19	48	267	406	7480	17393	22747	30208	32788	Investigation
SRR21506942	United Kingdom		9	2022	34	2	26	190	3341	17394	22748	30209	32789	Investigation
SRR21506965	United Kingdom		9	2022	313	2	303	478	764	17395	22750	30212	32792	Investigation
SRR21507345	United Kingdom		9	2022	19	260	3377	2132	6205	9750	22751	30213	32793	Investigation
SRR21525211	United Kingdom		9	2022	19	2	3379	411	6189	17403	22761	30225	32808	Investigation
SRR21678293	United Kingdom		9	2022	34	2	26	4581	11043	11353	23304	30910	33539	Investigation
SRR21594903	United Kingdom		9	2022	34	2	3430	354	3416	17717	23180	30754	33371	Investigation
SRR21594991	United Kingdom		9	2022	34	2	18	6777	3307	21	23184	30759	33377	Investigation
SRR21595216	United Kingdom		9	2022	34	2	26	21	10991	17720	23187	30763	33381	Investigation
SRR21608861	United Kingdom		9	2022	19	4	3436	203	4589	17733	23208	30790	33409	Investigation
SRR21629152	United Kingdom		9	2022	19	2	11	128	202	17753	23238	30825	33447	Investigation
SRR21629220	United Kingdom		9	2022	313	2	278	41	1689	17754	23239	30827	33449	Investigation
SRR21629221	United Kingdom		9	2022	19	2	1	6791	11011	17755	23240	30828	33450	Investigation
SRR21629230	United Kingdom		9	2022	34	2	26	6792	11012	17757	23242	30830	33452	Investigation
SRR21678237	United Kingdom		9	2022	19	9	201	4368	11052	17826	23316	30929	33560	Investigation
SRR21678277	United Kingdom		9	2022	34	2	3453	21	3428	17827	23317	30931	33562	Investigation
SRR21678298	United Kingdom		9	2022	19	2	23	6811	5656	17828	23319	30934	33565	Investigation
SRR21506929	United Kingdom		9	2022	313	2	278	7931	13885	22807	30142	40070	43693	Investigation
SRR21520593	United Kingdom		9	2022	36	13	1334	8369	13886	22808	30144	40073	43696	Investigation
SRR21581719	United Kingdom		9	2022	36	13	1334	8369	13886	22808	30144	46821	51292	Investigation
SRR21594886	United Kingdom		9	2022	36	11	29	58	3210	11351	30178	40121	43747	Investigation
SRR21594943	United Kingdom		9	2022	36	11	29	58	3210	11351	30178	40123	43750	Investigation
SRR21594894	United Kingdom		9	2022	19	2	260	3025	8046	22836	30179	40122	43748	Investigation
SRR21595010	United Kingdom		9	2022	19	9	188	2195	501	22837	10840	40124	43751	Investigation
SRR21608949	United Kingdom		9	2022	19	2	1708	27	5097	7953	30184	40129	43756	Investigation
SRR21678223	United Kingdom		9	2022	19	2	11	27	13905	892	30200	40150	43779	Investigation
SRR21491739	United Kingdom		9	2022	36	13	696	8884	4034	24657	32779	43817	47947	Investigation
SRR21465960	United Kingdom		9	2022	36	13	1334	9449	15808	26251	35001	46811	51282	Investigation
SRR21491894	United Kingdom		9	2022	19	48	267	9450	1137	26252	35002	46813	51284	Investigation
SRR21525195	United Kingdom		9	2022	34	2	2105	21	15810	26254	35004	46816	51287	Investigation
SRR21594909	United Kingdom		9	2022	36	13	2658	9454	15813	26258	35008	46822	51293	Investigation
SRR21594993	United Kingdom		9	2022		2	4155	8185	15814	26259	35009	46823	51294	Investigation
SRR21678266	United Kingdom		9	2022	36	1023	472	786	15816	26261	35013	46827	51298	Investigation
SRR21520551	United Kingdom		9	2022	313	2	19	9795	16395	27234	36263	48558	53215	Investigation
SRR21594990	United Kingdom		9	2022	36	13	379	9796	16397	27236	36265	48560	53218	Investigation
SRR21594944	United Kingdom		9	2022	34	2	26	354	5384	974	1073	30173	32753	Investigation	id MGT9 ST32753:0
SRR21594997	United Kingdom		9	2022	34	2	26	354	5384	974	1073	30173	32753	Investigation	id MGT9 ST32753:0
SRR21616157	United Kingdom		9	2022	19	2	11	27	118	7176	19357	53841	59044	Investigation	id MGT9 ST28091:1
SRR21520569	United Kingdom		9	2022	19	9	188	292	9284	5387	22758	30220	32802	Investigation	id MGT9 ST32804:2
SRR21608881	United Kingdom		9	2022	19	9	188	292	9284	5387	16041	25812	32804	Investigation	id MGT9 ST32804:2
SRR21535183	United Kingdom		9	2022	19	9	188	292	9284	5387	16041	25812	32804	Investigation	id MGT9 ST32804:2
SRR21520548	United Kingdom		9	2022	19	9	188	292	9284	5387	16041	25812	32804	Investigation	id MGT9 ST32804:2
SRR21520621	United Kingdom		9	2022	19	9	188	292	9284	5387	16041	25812	32804	Investigation	id MGT9 ST32804:2
SRR21678267	United Kingdom		9	2022	19	9	188	292	7776	5387	19314	25805	28040	Investigation	id MGT9 ST28040:0
SRR21678233	United Kingdom		9	2022	19	9	188	292	7776	5387	19314	25805	28040	Investigation	id MGT9 ST28040:0
SRR21678220	United Kingdom		9	2022	34	2	26	21	9915	1333	20770	27682	30058	Investigation	id MGT9 ST42139:1
SRR21594883	United Kingdom		9	2022	34	2	26	21	9915	1333	20770	27682	30058	Investigation	id MGT9 ST42139:1
SRR21616196	United Kingdom		9	2022	19	9	188	292	501	14785	19343	30096	32674	Investigation	id MGT9 ST32674:0
SRR21629198	United Kingdom		9	2022	19	9	188	292	501	14785	19343	30096	32674	Investigation	id MGT9 ST32674:0
SRR22133790	United Kingdom		10	2022	19	2	2	2	33	2	2	8622	15256	Investigation
SRR21934432	United Kingdom		10	2022	34	2	288	21	3307	1053	23734	31474	34144	Investigation
SRR22133787	United Kingdom		10	2022	34	2	18	21	3307	3087	31176	41515	45317	Investigation
SRR22197048	United Kingdom		10	2022	34	2	26	354	5384	974	1073	30173	44125	Investigation
SRR22113958	United Kingdom		10	2022	34	2	26	354	3416	22982	1338	40390	44046	Investigation
SRR22113900	United Kingdom		10	2022	19	2	145	10641	403	1012	1260	53575	58718	Investigation
SRR22148770	United Kingdom		10	2022	19	2	145	226	403	1012	1260	8376	59155	Investigation
SRR21987117	United Kingdom		10	2022	19	2	145	226	403	1012	24361	32304	35051	Investigation
SRR21910920	United Kingdom		10	2022	19	2	145	2326	403	854	32729	43744	47865	Investigation
SRR22133738	United Kingdom		10	2022	19	2	145	226	403	11350	1153	43746	47868	Investigation
SRR22133744	United Kingdom		10	2022	19	2	145	226	403	29763	1260	53576	58719	Investigation
SRR22179568	United Kingdom		10	2022	19	2	145	226	403	23010	30415	40444	44104	Investigation
SRR22197053	United Kingdom		10	2022	19	2	145	226	403	2581	30431	40463	44126	Investigation
SRR22085418	United Kingdom		10	2022	19	2	145	226	7198	22944	9254	41505	45305	Investigation
SRR21987167	United Kingdom		10	2022	19	2	145	226	7198	22944	30325	40324	43974	Investigation
SRR22148797	United Kingdom		10	2022	19	52	2	271	472	697	30369	40371	44024	Investigation
SRR22085395	United Kingdom		10	2022	19	52	2	271	472	697	30369	40371	44024	Investigation
SRR22085414	United Kingdom		10	2022	19	52	2	271	472	697	30369	40371	44024	Investigation
SRR22113912	United Kingdom		10	2022	19	9	188	292	501	5704	9567	11710	47867	Investigation
SRR22085375	United Kingdom		10	2022	19	9	188	292	501	14265	32730	43745	47866	Investigation
SRR21910891	United Kingdom		10	2022	19	9	188	292	501	14265	19329	31449	34114	Investigation
SRR21987169	United Kingdom		10	2022	34	2	441	6281	4271	10195	21365	28443	30882	Investigation
SRR22113981	United Kingdom		10	2022	19	2	145	409	802	22984	1209	40393	44050	Investigation
SRR22113959	United Kingdom		10	2022	19	2	145	409	802	1181	28688	38097	44047	Investigation
SRR21910831	United Kingdom		10	2022	19	1	1301	533	11212	1251	7428	31447	34112	Investigation
SRR21987109	United Kingdom		10	2022	19	1	1301	533	11212	1251	7428	32303	35050	Investigation
SRR22179580	United Kingdom		10	2022	19	9	188	292	7776	5387	30416	40445	44105	Investigation
SRR21987118	United Kingdom		10	2022	19	9	188	292	7776	18602	24362	32305	35052	Investigation
SRR22221315	United Kingdom		10	2022	19	9	188	292	8727	22942	16041	40320	43970	Investigation
SRR22085295	United Kingdom		10	2022	34	2	26	339	13973	22967	30364	40366	44019	Investigation
SRR22113971	United Kingdom		10	2022	19	51	54	2234	1520	6587	30385	40391	44048	Investigation
SRR22113945	United Kingdom		10	2022	19	51	54	2234	1520	22981	30384	40389	44045	Investigation
SRR22113972	United Kingdom		10	2022	19	51	54	2234	1520	22983	8357	40392	44049	Investigation
SRR21987184	United Kingdom		10	2022	34	2	26	2309	3341	18604	24364	32307	35054	Investigation
SRR22085303	United Kingdom		10	2022	34	2	26	21	3341	22968	30365	40367	44020	Investigation
SRR22148774	United Kingdom		10	2022	19	9	2	5124	809	15123	23183	30758	33375	Investigation
SRR22179561	United Kingdom		10	2022	19	9	2	5124	809	15123	23183	30758	45319	Investigation
SRR22113942	United Kingdom		10	2022	19	1	299	4552	13978	11274	30383	40388	44044	Investigation
SRR22284550	United Kingdom		10	2022	19	2	11	27	118	18127	18183	31443	44258	Investigation
SRR22085397	United Kingdom		10	2022	19	2	145	226	8956	869	18609	24903	27057	Investigation
SRR22085288	United Kingdom		10	2022	19	2	145	226	8956	869	18609	24903	27057	Investigation
SRR21987099	United Kingdom		10	2022	19	2	11	128	9167	14599	30324	40323	43973	Investigation
SRR22085284	United Kingdom		10	2022	313	2	3	3	6529	14793	19308	25797	28031	Investigation
SRR22197063	United Kingdom		10	2022	34	2	3453	21	3428	17827	23317	40464	44127	Investigation
SRR21910892	United Kingdom		10	2022	36	45	3498	6913	1242	18130	23717	31450	34115	Investigation
SRR22085292	United Kingdom		10	2022	36	45	3498	6913	1242	26275	35029	46844	51315	Investigation
SRR21935024	United Kingdom		10	2022	34	2	26	21	3603	18143	23736	31476	34146	Investigation
SRR21987073	United Kingdom		10	2022	34	2	225	345	3422	18601	24360	32302	35049	Investigation
SRR21987165	United Kingdom		10	2022	34	2	1510	190	4430	18603	24363	32306	35053	Investigation
SRR21987186	United Kingdom		10	2022	36	13	472	7062	11487	2462	24365	32308	35055	Investigation
SRR22148768	United Kingdom		10	2022	19	9	188	7996	1411	21652	30395	40416	44074	Investigation
SRR22085297	United Kingdom		10	2022	19	48	267	406	1137	11231	31169	41502	45302	Investigation
SRR21987196	United Kingdom		10	2022	36	13	3432	1237	1931	22945	30326	40325	43975	Investigation
SRR22197054	United Kingdom		10	2022	36	13	3432	1237	1931	22945	30326	48575	53233	Investigation
SRR22007769	United Kingdom		10	2022	19	9	201	313	8400	22953	30337	40338	43989	Investigation
SRR22085351	United Kingdom		10	2022	34	2	118	21	13974	22969	30366	40368	44021	Investigation
SRR22197060	United Kingdom		10	2022	34	215	2365	21	3341	8103	30367	40369	44022	Investigation
SRR22085362	United Kingdom		10	2022	34	215	2365	21	3341	8103	30367	40369	44022	Investigation
SRR22085366	United Kingdom		10	2022	34	2	18	21	3307	22970	30368	40370	44023	Investigation
SRR22085406	United Kingdom		10	2022	313	2	278	8414	13975	22971	30370	40372	44025	Investigation
SRR22179566	United Kingdom		10	2022	19	59	230	350	13996	23009	30414	40443	44103	Investigation
SRR22085368	United Kingdom		10	2022	34	215	2365	21	3341	23527	31170	41503	45303	Investigation
SRR22085401	United Kingdom		10	2022	19	2	161	249	14256	23528	31171	41504	45304	Investigation
SRR22113944	United Kingdom		10	2022	19	2	144	9463	15826	26277	35031	46846	51317	Investigation
SRR22133687	United Kingdom		10	2022	19	9	2	9464	2851	4449	35032	46847	51318	Investigation
SRR22133788	United Kingdom		10	2022	19	52	4782	9465	15827	26278	35033	46848	51319	Investigation
SRR22221288	United Kingdom		10	2022	19	2	4783	9466	15828	26280	35036	46851	51322	Investigation
SRR21910894	United Kingdom		10	2022	36	13	379	784	16401	27240	36270	48567	53225	Investigation
SRR21987105	United Kingdom		10	2022	19	2	11	331	3921	27242	36271	48569	53227	Investigation
SRR21987190	United Kingdom		10	2022	19	247	1128	9797	16402	27243	36272	48570	53228	Investigation
SRR22085392	United Kingdom		10	2022	313	2	303	9799	16404	27245	36274	48572	53230	Investigation
SRR22113954	United Kingdom		10	2022	36	13	995	1237	16405	27246	36275	48573	53231	Investigation
SRR22221290	United Kingdom		10	2022	19	52	4227	8345	13838	27248	36277	48576	53234	Investigation
SRR22234341	United Kingdom		10	2022	19	9	188	292	9284	5387	23716	31448	34113	Investigation	id MGT9 ST32804:2
SRR21910840	United Kingdom		10	2022	19	9	188	292	9284	5387	23716	31448	34113	Investigation	id MGT9 ST32804:2
SRR22113906	United Kingdom		10	2022	19	9	188	292	9284	5387	23716	31448	34113	Investigation	id MGT9 ST32804:2
SRR22113913	United Kingdom		10	2022	19	9	188	292	7776	5387	19314	25805	28040	Investigation	id MGT9 ST28040:0
SRR22114001	United Kingdom		10	2022	19	9	188	292	7776	5387	19314	25805	28040	Investigation	id MGT9 ST28040:0
SRR22113976	United Kingdom		10	2022	19	9	188	292	7776	5387	19314	25805	28040	Investigation	id MGT9 ST28040:0
SRR22113969	United Kingdom		10	2022	19	9	188	292	7776	5387	19314	25805	28040	Investigation	id MGT9 ST28040:0
SRR22133642	United Kingdom		10	2022	34	2	26	21	3663	559	30527	40585	44268	Investigation	id MGT8 ST8892:1
SRR22536121	United Kingdom		11	2022	34	2	26	48	10088	1148	30668	40769	44477	Investigation
SRR22434268	United Kingdom		11	2022	34	2	26	21	8932	14844	18518	25892	44366	Investigation
SRR22360904	United Kingdom		11	2022	34	2	2074	21	5437	23107	21456	40627	44316	Investigation
SRR22509448	United Kingdom		11	2022	34	2	18	2964	3307	23172	30650	40747	44450	Investigation
SRR22360992	United Kingdom		11	2022	19	2	11	10636	264	181	39923	54062	59325	Investigation
SRR22247825	United Kingdom		11	2022	19	2	145	226	403	618	803	13916	14758	Investigation
SRR22221207	United Kingdom		11	2022	19	2	145	226	403	618	803	30831	44147	Investigation
SRR22536042	United Kingdom		11	2022	19	2	145	226	403	618	31239	41600	45411	Investigation
SRR22509424	United Kingdom		11	2022	19	2	145	226	403	1012	28976	38487	41916	Investigation
SRR22509423	United Kingdom		11	2022	19	2	145	226	403	618	803	20218	44443	Investigation
SRR22340915	United Kingdom		11	2022	19	2	145	2739	403	1019	8483	38651	44308	Investigation
SRR22264036	United Kingdom		11	2022	19	2	145	226	403	1019	7160	8661	27298	Investigation
SRR22578342	United Kingdom		11	2022	19	2	145	226	12815	2581	9254	36587	39784	Investigation
SRR22257342	United Kingdom		11	2022	19	2	2243	226	403	6176	7818	40566	44244	Investigation
SRR22361039	United Kingdom		11	2022	19	52	2	6606	14053	18966	30559	40630	44320	Investigation
SRR22509435	United Kingdom		11	2022	19	9	188	292	501	14265	18596	24886	27037	Investigation
SRR22536010	United Kingdom		11	2022	19	9	188	292	501	14265	19329	27684	30060	Investigation
SRR22221273	United Kingdom		11	2022	19	9	188	292	501	14816	19343	25839	44149	Investigation
SRR22409600	United Kingdom		11	2022	19	2	2	375	14060	2555	21249	40662	44356	Investigation
SRR22536077	United Kingdom		11	2022	19	9	2376	5800	694	1107	19375	40766	44473	Investigation
SRR22490018	United Kingdom		11	2022	19	5	282	2639	710	1274	30635	40728	44429	Investigation
SRR22409601	United Kingdom		11	2022	19	1	299	381	14061	13621	30587	40663	44357	Investigation
SRR22536088	United Kingdom		11	2022	34	2	26	441	3354	1905	30666	40767	44475	Investigation
SRR22434446	United Kingdom		11	2022	19	9	188	292	7776	5387	16041	21601	23416	Investigation
SRR22509422	United Kingdom		11	2022	19	9	188	292	7776	5387	16041	21601	23416	Investigation
SRR22509451	United Kingdom		11	2022	19	9	188	292	7776	5387	16041	21601	23416	Investigation
SRR22247889	United Kingdom		11	2022	19	9	188	292	7776	5387	19314	40556	44233	Investigation
SRR22536001	United Kingdom		11	2022	19	9	188	292	10132	5387	16041	40681	44379	Investigation
SRR22434487	United Kingdom		11	2022	19	9	188	292	10132	5387	16041	40681	44379	Investigation
SRR22434494	United Kingdom		11	2022	19	9	188	292	7776	5387	20780	40682	44380	Investigation
SRR22434559	United Kingdom		11	2022	19	9	188	292	7776	5387	19314	25805	44386	Investigation
SRR22536004	United Kingdom		11	2022	19	9	188	292	7776	23180	16041	40759	44466	Investigation
SRR22535993	United Kingdom		11	2022	19	9	188	292	7776	23180	16041	40759	44466	Investigation
SRR22221292	United Kingdom		11	2022	19	9	188	6118	7776	5387	20725	27635	30011	Investigation
SRR22434436	United Kingdom		11	2022	19	9	188	292	8727	22942	16041	40320	43970	Investigation
SRR22434450	United Kingdom		11	2022	19	9	188	292	8727	22942	16041	40320	43970	Investigation
SRR22257310	United Kingdom		11	2022	19	9	188	292	8727	22942	16041	40320	43970	Investigation
SRR22578339	United Kingdom		11	2022	19	9	188	292	8727	22942	30686	40793	44503	Investigation
SRR22284700	United Kingdom		11	2022	19	9	188	292	7776	5387	30526	40584	44266	Investigation
SRR22489991	United Kingdom		11	2022	19	9	188	6118	7776	5387	20725	40727	44428	Investigation
SRR22536006	United Kingdom		11	2022	34	2	4291	8479	3341	1130	30662	40761	44468	Investigation
SRR22302393	United Kingdom		11	2022	34	2	26	7759	12734	559	7551	38662	44259	Investigation
SRR22284560	United Kingdom		11	2022	34	2	26	7759	12734	559	7551	38662	44259	Investigation
SRR22284705	United Kingdom		11	2022	34	2	26	7759	12734	559	7551	38662	44267	Investigation
SRR22361135	United Kingdom		11	2022	19	2	54	186	7422	11928	31222	41576	45385	Investigation
SRR22434422	United Kingdom		11	2022	34	2	225	345	3555	5603	9206	11222	17787	Investigation
SRR22361147	United Kingdom		11	2022	34	2	225	345	3555	15970	9206	27817	45386	Investigation
SRR22814799	United Kingdom		11	2022	34	2	1567	345	14084	852	30646	40742	44445	Investigation
SRR22509430	United Kingdom		11	2022	34	2	1567	345	14084	852	30646	40742	44445	Investigation
SRR22536028	United Kingdom		11	2022	34	2	1247	345	3866	852	30663	40762	44469	Investigation
SRR22434448	United Kingdom		11	2022	34	2	26	21	14067	23132	30598	40677	44375	Investigation
SRR22340820	United Kingdom		11	2022	19	2	294	468	743	6537	30547	40614	44297	Investigation
SRR22284572	United Kingdom		11	2022	34	2	26	2366	3307	23078	8485	40579	44261	Investigation
SRR22409617	United Kingdom		11	2022	19	2	11	3003	2593	7377	27356	36248	44359	Investigation
SRR22434565	United Kingdom		11	2022	34	910	26	3957	3307	23136	30607	40688	44387	Investigation
SRR22434405	United Kingdom		11	2022	36	45	210	4121	16410	10149	13218	48582	53242	Investigation
SRR22578355	United Kingdom		11	2022	34	2	1205	21	6559	559	30688	40795	44505	Investigation
SRR22536073	United Kingdom		11	2022	19	48	235	363	14285	10999	31240	41601	45412	Investigation
SRR22434459	United Kingdom		11	2022	323	2	1515	27	906	11779	30600	40679	44377	Investigation
SRR22382548	United Kingdom		11	2022	19	2	294	4722	7504	6294	30574	40647	44339	Investigation
SRR22361116	United Kingdom		11	2022	19	2	294	4722	7504	6294	30574	40647	44339	Investigation
SRR22264026	United Kingdom		11	2022	19	2	54	1687	2623	13725	16543	40568	44246	Investigation
SRR22284722	United Kingdom		11	2022	19	48	3185	406	1137	11231	36280	48579	53238	Investigation
SRR22284613	United Kingdom		11	2022	19	9	2	5124	809	15123	30522	40580	44262	Investigation
SRR22509447	United Kingdom		11	2022	19	2	11	27	118	7176	19347	25844	28081	Investigation
SRR22509351	United Kingdom		11	2022	19	2	11	27	118	7176	19347	25844	28081	Investigation
SRR22221286	United Kingdom		11	2022	34	2	26	21	3307	23029	18598	40483	44150	Investigation
SRR22536085	United Kingdom		11	2022	19	2	2949	225	6179	14797	19315	25806	44474	Investigation
SRR22434312	United Kingdom		11	2022	34	2	1247	345	3866	852	19317	25808	28043	Investigation
SRR22434548	United Kingdom		11	2022	34	2	1247	345	3866	852	19317	25808	28043	Investigation
SRR22361012	United Kingdom		11	2022	34	2	1247	345	3866	852	19317	25808	28043	Investigation
SRR22284663	United Kingdom		11	2022	34	2	1247	345	3866	852	19317	25808	28043	Investigation
SRR22221289	United Kingdom		11	2022	34	2	26	21	3341	15961	20867	27803	30184	Investigation
SRR22340914	United Kingdom		11	2022	19	2	236	365	10465	16798	21974	29218	44307	Investigation
SRR22360966	United Kingdom		11	2022	19	2	236	365	10465	16798	21974	29218	44318	Investigation
SRR22284575	United Kingdom		11	2022	19	2	236	365	10465	16798	21974	29218	53237	Investigation
SRR22509345	United Kingdom		11	2022	34	2	26	190	3341	23166	30643	40739	44441	Investigation
SRR22340826	United Kingdom		11	2022	19	9	201	4368	11052	17826	23316	40615	44298	Investigation
SRR22434335	United Kingdom		11	2022	34	2	26	6870	14062	18011	23567	40670	44367	Investigation
SRR22434563	United Kingdom		11	2022	34	2	26	6870	14062	18011	23567	40670	44367	Investigation
SRR22509347	United Kingdom		11	2022	19	2	11	27	115	23167	30644	40740	44442	Investigation
SRR22509445	United Kingdom		11	2022	19	2	11	8476	115	18931	30644	40746	44449	Investigation
SRR22361144	United Kingdom		11	2022	36	108	475	7422	2931	19781	25947	34376	37320	Investigation
SRR22509443	United Kingdom		11	2022	19	48	1500	363	10128	23170	30648	40744	44447	Investigation
SRR22221154	United Kingdom		11	2022	19	2	217	8434	709	23027	30446	40480	44145	Investigation
SRR22221205	United Kingdom		11	2022	19	2	217	8434	709	23027	30446	40480	44145	Investigation
SRR22247872	United Kingdom		11	2022	19	260	123	8446	14033	23068	30506	40554	44231	Investigation
SRR22284579	United Kingdom		11	2022	19	260	123	8446	3336	23068	35040	46856	51328	Investigation
SRR22264028	United Kingdom		11	2022	34	2	26	8448	14034	23072	752	40569	44247	Investigation
SRR22284564	United Kingdom		11	2022	34	2	26	8450	3307	23077	30521	40578	44260	Investigation
SRR22221274	United Kingdom		11	2022	34	2	26	46	3307	23077	30521	41528	45333	Investigation
SRR22284614	United Kingdom		11	2022	36	908	957	4215	6884	23079	30523	40581	44263	Investigation
SRR22284619	United Kingdom		11	2022	19	2	123	1418	14037	23080	30524	40582	44264	Investigation
SRR22221301	United Kingdom		11	2022	34	2	26	8452	3354	23082	30528	40586	44269	Investigation
SRR22284827	United Kingdom		11	2022	34	2	26	8452	3354	23082	30528	40586	44269	Investigation
SRR22340906	United Kingdom		11	2022	19	426	525	8458	14048	23100	30548	40616	44299	Investigation
SRR22361016	United Kingdom		11	2022	19	16	53	8459	14052	1091	30558	40629	44319	Investigation
SRR22361093	United Kingdom		11	2022	36	13	139	1938	1056	6387	30560	40631	44321	Investigation
SRR22361122	United Kingdom		11	2022	34	2	26	21	3428	23109	30561	40632	44322	Investigation
SRR22382539	United Kingdom		11	2022	19	2	260	520	14054	23114	30572	40645	44337	Investigation
SRR22434420	United Kingdom		11	2022	19	2	260	520	650	23114	30595	40674	44371	Investigation
SRR22382545	United Kingdom		11	2022	36	45	4276	7566	1265	23115	30573	40646	44338	Investigation
SRR22434407	United Kingdom		11	2022	36	45	4276	7566	1265	23115	30573	46863	51335	Investigation
SRR22409595	United Kingdom		11	2022	34	2	26	190	14059	23125	30586	40661	44355	Investigation
SRR22409606	United Kingdom		11	2022	19	48	4280	406	1137	23126	30588	40664	44358	Investigation
SRR22434447	United Kingdom		11	2022	19	48	4280	406	1137	23126	30588	40664	44358	Investigation
SRR22434347	United Kingdom		11	2022	36	83	326	734	14063	23128	30592	40671	44368	Investigation
SRR22434349	United Kingdom		11	2022	34	2	26	46	3307	23129	30593	40672	44369	Investigation
SRR22434417	United Kingdom		11	2022	36	11	29	1699	14064	23130	30594	40673	44370	Investigation
SRR22434428	United Kingdom		11	2022	34	2	4281	21	14065	23131	30596	40675	44373	Investigation
SRR22434560	United Kingdom		11	2022	34	2	4281	21	14065	23131	30596	40675	44373	Investigation
SRR22434431	United Kingdom		11	2022	34	2	26	46	14066	22543	30597	40676	44374	Investigation
SRR22434456	United Kingdom		11	2022	34	2	26	46	4269	12167	30599	40678	44376	Investigation
SRR22434478	United Kingdom		11	2022	34	2	26	441	14068	23133	30601	40680	44378	Investigation
SRR22434546	United Kingdom		11	2022	34	2	4282	4162	4835	23134	30602	40683	44381	Investigation
SRR22509425	United Kingdom		11	2022	34	2	26	46	14083	23168	30645	40741	44444	Investigation
SRR22509431	United Kingdom		11	2022	34	2	26	21	14085	23169	30647	40743	44446	Investigation
SRR22509444	United Kingdom		11	2022	36	13	379	8475	14086	23171	30649	40745	44448	Investigation
SRR22536056	United Kingdom		11	2022	36	13	1473	2754	14087	23181	30664	40763	44470	Investigation
SRR22536057	United Kingdom		11	2022	19	2	11	8480	202	23182	30665	40764	44471	Investigation
SRR22536069	United Kingdom		11	2022	19	59	4292	350	14088	23183	21314	40765	44472	Investigation
SRR22536100	United Kingdom		11	2022	19	48	267	8481	14089	23184	30667	40768	44476	Investigation
SRR22302394	United Kingdom		11	2022	34	2	18	21	3307	23545	31196	41540	45346	Investigation
SRR22509353	United Kingdom		11	2022	19	2	4341	27	14281	23573	31235	41592	45403	Investigation
SRR22509414	United Kingdom		11	2022	568	74	1361	3292	14282	23574	31236	41593	45404	Investigation
SRR22509418	United Kingdom		11	2022	19	57	4342	2858	14283	23575	31237	41594	45405	Investigation
SRR22509438	United Kingdom		11	2022	19	57	4342	2858	14283	23575	31237	41594	45405	Investigation
SRR22284578	United Kingdom		11	2022	568	5	4784	9468	15829	26284	35039	46855	51327	Investigation
SRR22340946	United Kingdom		11	2022	19	2	260	9469	15830	26285	35041	46857	51329	Investigation
SRR22360946	United Kingdom		11	2022	19	426	525	203	14048	26287	35042	46859	51331	Investigation
SRR22434280	United Kingdom		11	2022	19	362	23	3076	15832	26289	35044	46861	51333	Investigation
SRR22434315	United Kingdom		11	2022	36	13	4785	2715	14472	26290	35045	46862	51334	Investigation
SRR22434454	United Kingdom		11	2022	36	45	4786	9472	15833	26291	35046	46864	51336	Investigation
SRR22434469	United Kingdom		11	2022	19	558	11	9802	7881	27252	36283	48583	53243	Investigation
SRR22509441	United Kingdom		11	2022	36	45	210	9803	16411	5494	36285	48585	53245	Investigation
SRR22578326	United Kingdom		11	2022	19	9	188	292	9284	5387	16041	25812	28047	Investigation	id MGT9 ST32804:2
SRR22509350	United Kingdom		11	2022	19	9	188	292	9284	5387	16041	25812	32804	Investigation	id MGT9 ST32804:2
SRR22434345	United Kingdom		11	2022	19	9	188	292	7776	5387	19314	25805	28040	Investigation	id MGT9 ST28040:0
SRR22434283	United Kingdom		11	2022	19	9	188	292	7776	5387	19314	25805	28040	Investigation	id MGT9 ST28040:0
SRR22361127	United Kingdom		11	2022	19	9	188	292	7776	5387	19314	25805	28040	Investigation	id MGT9 ST28040:0
SRR22434463	United Kingdom		11	2022	19	9	188	292	7776	5387	19314	25805	28040	Investigation	id MGT9 ST28040:0
SRR22578341	United Kingdom		11	2022	36	108	475	798	7497	1887	30687	40794	44504	Investigation	id MGT7 ST15417:4
SRR22284713	United Kingdom		11	2022	34	2	26	21	3663	559	30527	40585	44268	Investigation	id MGT8 ST8892:1
SRR22340807	United Kingdom		11	2022	34	2	26	21	3663	559	30527	40585	44268	Investigation	id MGT8 ST8892:1
SRR22434426	United Kingdom		11	2022	34	2	26	339	3341	6392	8082	9817	44372	Investigation	id MGT7 ST8082:1
SRR22434491	United Kingdom		11	2022	34	2	26	339	3341	6392	8082	9817	35562	Investigation	id MGT7 ST8082:1
SRR22434458	United Kingdom		11	2022	34	2	26	1484	3307	14841	21164	28184	30597	Investigation	id MGT7 ST21164:4		predicted chocolate C1
SRR22536105	United Kingdom		11	2022	34	2	26	1484	3307	14841	21164	28184	30597	Investigation	id MGT7 ST21164:4		predicted chocolate C1
SRR22909640	United Kingdom		12	2022	19	2	2	2	33	2	2	25870	28107	Investigation
SRR22852846	United Kingdom		12	2022	34	2	26	46	3307	1050	19345	25841	28077	Investigation
SRR22814723	United Kingdom		12	2022	34	2	26	21	3307	5528	1197	25831	28067	Investigation
SRR22909449	United Kingdom		12	2022	34	2	26	21	9301	14824	19356	25853	28090	Investigation
SRR22929277	United Kingdom		12	2022	34	2	18	2964	3307	21	19371	25877	28114	Investigation
SRR22959501	United Kingdom		12	2022	34	2	26	21	8932	14844	18518	25892	28128	Investigation
SRR22814816	United Kingdom		12	2022	34	2	26	354	9293	5379	1073	25830	28066	Investigation
SRR22777555	United Kingdom		12	2022	19	2	145	226	403	1012	19326	25818	28053	Investigation
SRR22814784	United Kingdom		12	2022	19	57	215	331	560	14809	19334	25827	28063	Investigation
SRR22814815	United Kingdom		12	2022	34	2	134	353	9294	14813	19339	25834	28070	Investigation
SRR22929453	United Kingdom		12	2022	34	2	18	430	3307	1011	19374	25880	28117	Investigation
SRR22929456	United Kingdom		12	2022	19	9	2376	5800	694	1107	19375	25881	28118	Investigation
SRR22990966	United Kingdom		12	2022	19	2	11	27	1953	14850	19391	25902	28139	Investigation
SRR22939195	United Kingdom		12	2022	19	9	188	292	9308	14837	16041	25883	28120	Investigation
SRR23000066	United Kingdom		12	2022	19	9	188	292	7776	5387	16041	25904	28141	Investigation
SRR22753176	United Kingdom		12	2022	34	2	2951	1736	9287	14804	19324	25816	28051	Investigation
SRR22939181	United Kingdom		12	2022	34	2	225	345	9309	14838	19377	25884	28121	Investigation
SRR22909530	United Kingdom		12	2022	34	2	26	496	3341	14829	19364	25867	28104	Investigation
SRR22666538	United Kingdom		12	2022	34	2	26	21	3307	6356	19312	25803	28038	Investigation
SRR22939208	United Kingdom		12	2022	34	2	26	21	9310	7208	9198	25886	28123	Investigation
SRR22909516	United Kingdom		12	2022	34	2	26	21	3341	7208	19363	25866	28103	Investigation
SRR22959316	United Kingdom		12	2022	34	2	1457	21	3307	6820	13265	25894	28130	Investigation
SRR22666553	United Kingdom		12	2022	19	2	144	225	6179	9634	19313	25804	28039	Investigation
SRR22909458	United Kingdom		12	2022	19	260	2954	2132	9302	9750	19359	25860	28097	Investigation
SRR22909352	United Kingdom		12	2022	313	2	303	478	764	9883	12867	25859	28096	Investigation
SRR22814781	United Kingdom		12	2022	19	78	245	467	9295	10196	19340	25835	28071	Investigation
SRR22990965	United Kingdom		12	2022	36	13	139	4633	3007	11556	19390	25901	28138	Investigation
SRR22909785	United Kingdom		12	2022	36	13	139	4633	3007	13006	19361	25863	28100	Investigation
SRR22852991	United Kingdom		12	2022	36	108	475	798	9296	1887	19342	25838	28074	Investigation
SRR22814803	United Kingdom		12	2022	19	2	294	5789	7504	14810	19335	25828	28064	Investigation
SRR22909464	United Kingdom		12	2022	19	2	260	3025	8046	12956	16580	25855	28092	Investigation
SRR22909645	United Kingdom		12	2022	34	2	18	21	3525	14831	19367	25872	28109	Investigation
SRR22909532	United Kingdom		12	2022	19	1	299	5376	7494	13693	17837	25868	28105	Investigation
SRR22666557	United Kingdom		12	2022	19	2	2949	225	6179	14797	19315	25806	28041	Investigation
SRR22666474	United Kingdom		12	2022	36	13	1473	2754	9282	14798	19316	25807	28042	Investigation
SRR22691112	United Kingdom		12	2022	36	13	2950	799	9283	14800	19319	25810	28045	Investigation
SRR22753190	United Kingdom		12	2022	19	1	2067	381	9285	9847	19322	25814	28049	Investigation
SRR22753242	United Kingdom		12	2022	19	647	2	5787	9286	14803	19323	25815	28050	Investigation
SRR22814838	United Kingdom		12	2022	34	2	26	21	9290	14807	19330	25823	28059	Investigation
SRR22814839	United Kingdom		12	2022	36	11	29	58	3210	7024	19332	25825	28061	Investigation
SRR22814812	United Kingdom		12	2022	36	13	995	5790	9292	14811	19336	25829	28065	Investigation
SRR22814828	United Kingdom		12	2022	34	2	1457	5791	3307	14814	19341	25836	28072	Investigation
SRR22852829	United Kingdom		12	2022	34	2	18	21	3307	14818	19348	25845	28082	Investigation
SRR22852992	United Kingdom		12	2022	34	2	26	5793	3428	14819	19349	25846	28083	Investigation
SRR22852835	United Kingdom		12	2022	19	2	2953	5794	9298	14820	19350	25847	28084	Investigation
SRR22853012	United Kingdom		12	2022	34	2	26	21	3307	14821	19351	25848	28085	Investigation
SRR22852816	United Kingdom		12	2022	34	2	26	46	9299	14822	19353	25850	28087	Investigation
SRR22909778	United Kingdom		12	2022	36	13	2955	1111	4282	14827	19360	25861	28098	Investigation
SRR22909506	United Kingdom		12	2022	34	223	439	21	4754	13072	19362	25865	28102	Investigation
SRR22909749	United Kingdom		12	2022	19	2	1609	5796	9304	14832	19368	25874	28111	Investigation
SRR22929265	United Kingdom		12	2022	19	48	235	5797	7011	14833	19369	25875	28112	Investigation
SRR22929268	United Kingdom		12	2022	34	2	26	5798	9305	14834	19370	25876	28113	Investigation
SRR22929312	United Kingdom		12	2022	34	2	26	5799	3416	4109	19373	25879	28116	Investigation
SRR22939201	United Kingdom		12	2022	36	13	379	1438	9307	14836	19376	25882	28119	Investigation
SRR22939176	United Kingdom		12	2022	34	2	2379	49	3548	14839	19378	25885	28122	Investigation
SRR22959502	United Kingdom		12	2022	19	2	2957	5801	9312	14842	19382	25890	28126	Investigation
SRR22959472	United Kingdom		12	2022	36	13	379	1237	9313	14843	19383	25891	28127	Investigation
SRR22959322	United Kingdom		12	2022	36	13	2958	5802	9314	14845	19384	25893	28129	Investigation
SRR22959470	United Kingdom		12	2022	19	649	1563	5803	9315	14846	19385	25895	28131	Investigation
SRR23000216	United Kingdom		12	2022	36	13	2959	1854	9318	14851	19393	25906	28143	Investigation
SRR23052206	United Kingdom		12	2022	19	650	11	5804	9319	14852	19394	25907	28144	Investigation
SRR23070678	United Kingdom		12	2022	19	2	2952	5788	9321	14854	19396	25909	28146	Investigation
SRR22909642	United Kingdom		12	2022	34	2	26	10692	17939	29863	39947	53873	59081	Investigation
SRR22939197	United Kingdom		12	2022	2105	648	2956	2203	9311	14840	19379	25887		Investigation
SRR23070740	United Kingdom		12	2022	11	523	2960	5806	9322	14855	19397	25910		Investigation
SRR22852798	United Kingdom		12	2022	19	1	250	5795	634	9835	19352	25849	28086	Investigation
SRR22959479	United Kingdom		12	2022	19	1	250	5795	634	9835	19352	25849	28086	Investigation
SRR22777512	United Kingdom		12	2022	36	108	475	793	9288	14805	19325	25817	28052	Investigation
SRR22909533	United Kingdom		12	2022	36	108	475	793	9288	6471	19365	25869	28106	Investigation
SRR22691597	United Kingdom		12	2022	34	2	1247	345	3866	852	19317	25808	28043	Investigation
SRR22691113	United Kingdom		12	2022	34	2	1247	345	3866	852	19317	25808	28043	Investigation
SRR23070793	United Kingdom		12	2022	19	2	2952	5788	9291	14808	19331	25824	28060	Investigation
SRR22814807	United Kingdom		12	2022	19	2	2952	5788	9291	14808	19331	25824	28060	Investigation
SRR22814800	United Kingdom		12	2022	19	384	54	186	5343	14802	19333	25826	28062	Investigation
SRR22776700	United Kingdom		12	2022	19	384	54	186	5343	14802	19321	25819	28054	Investigation
SRR22753245	United Kingdom		12	2022	19	384	54	186	5343	14802	19321	25813	28048	Investigation
SRR22776709	United Kingdom		12	2022	19	384	54	186	5343	14802	19321	25813	28048	Investigation
SRR22814833	United Kingdom		12	2022	34	2	225	5201	8315	14812	19337	25832	28068	Investigation
SRR22814790	United Kingdom		12	2022	34	2	225	5201	8315	14812	19337	25832	28068	Investigation
SRR22909337	United Kingdom		12	2022	19	2	260	3025	9300	14823	19355	25852	28089	Investigation
SRR22909651	United Kingdom		12	2022	19	2	260	3025	9300	14823	19355	25873	28110	Investigation
SRR22814718	United Kingdom		12	2022	19	3	399	663	7381	1575	19338	25833	28069	Investigation
SRR22929306	United Kingdom		12	2022	19	2	260	3044	9306	14835	19372	25878	28115	Investigation
SRR22990955	United Kingdom		12	2022	19	2	260	3044	9317	14835	19392	25903	28140	Investigation
SRR22852998	United Kingdom		12	2022	19	2	11	27	118	7176	19347	25844	28081	Investigation
SRR22909353	United Kingdom		12	2022	19	2	11	27	118	7176	19357	25854	28091	Investigation	id MGT9 ST28091:1
SRR22753211	United Kingdom		12	2022	19	9	188	292	9284	5387	16041	25812	28047	Investigation	id MGT9 ST32804:2
SRR22852995	United Kingdom		12	2022	19	9	188	292	7776	5387	19344	25840	28076	Investigation
SRR22909780	United Kingdom		12	2022	19	9	188	292	7776	5387	16041	25862	28099	Investigation
SRR22939168	United Kingdom		12	2022	19	9	188	292	7776	5387	19381	25889	28125	Investigation
SRR22869802	United Kingdom		12	2022	19	9	188	292	7776	5387	16041	21601	58648	Investigation
SRR22852799	United Kingdom		12	2022	19	9	188	292	7776	5387	16041	21601	23416	Investigation
SRR22814789	United Kingdom		12	2022	19	9	188	292	7776	5387	16041	21601	23416	Investigation
SRR22814721	United Kingdom		12	2022	19	9	188	292	7776	5387	16041	21601	23416	Investigation
SRR22666625	United Kingdom		12	2022	19	9	188	292	7776	5387	16041	21601	23416	Investigation
SRR22990952	United Kingdom		12	2022	19	9	188	292	7776	5387	16041	21601	23416	Investigation
SRR22814808	United Kingdom		12	2022	19	9	188	292	7776	5387	19314	25805	28040	Investigation	id MGT9 ST28040:0
SRR22666548	United Kingdom		12	2022	19	9	188	292	7776	5387	19314	25805	28040	Investigation	id MGT9 ST28040:0
SRR22939185	United Kingdom		12	2022	19	9	188	292	7776	5387	19314	25805	28040	Investigation	id MGT9 ST28040:0
SRR22959495	United Kingdom		12	2022	36	13	379	784	1772	14847	19386	25896	28132	Investigation
SRR23000189	United Kingdom		12	2022	36	13	379	784	1772	14847	19386	25905	28142	Investigation
SRR22753199	United Kingdom		12	2022	34	2	134	21	3337	14801	19320	25811	28046	Investigation
SRR22753198	United Kingdom		12	2022	34	2	134	21	3337	14801	19320	25811	28046	Investigation
SRR22852958	United Kingdom		12	2022	19	9	201	313	694	1107	14474	19404	20958	Investigation
SRR22852813	United Kingdom		12	2022	19	9	201	313	694	14815	14474	25837	28073	Investigation
SRR22973909	United Kingdom		12	2022	19	9	188	292	501	14785	19387	25897	28133	Investigation
SRR22990935	United Kingdom		12	2022	19	9	188	292	9316	14849	19389	25900	28137	Investigation
SRR22990902	United Kingdom		12	2022	19	9	188	292	501	14785	19388	25899	28136	Investigation
SRR22852946	United Kingdom		12	2022	19	9	188	292	501	14816	19343	25839	28075	Investigation
SRR22815310	United Kingdom		12	2022	19	9	188	292	501	14265	19329	25822	28058	Investigation
SRR22852814	United Kingdom		12	2022	19	9	188	292	501	14265	19329	25822	28058	Investigation
SRR22691593	United Kingdom		12	2022	19	9	188	292	501	14799	19318	25809	28044	Investigation
SRR22909348	United Kingdom		12	2022	19	9	188	292	501	14826	18596	25858	28095	Investigation
SRR22939214	United Kingdom		12	2022	34	2	26	1484	3307	14841	19380	25888	28124	Investigation	id MGT7 ST21164:4		predicted chocolate C1
SRR22853007	United Kingdom		12	2022	313	2	278	5792	9297	14817	19346	25843	28079	Investigation
SRR22853022	United Kingdom		12	2022	313	2	278	5792	9297	14817	19346	25842	28078	Investigation
SRR22852834	United Kingdom		12	2022	313	2	278	5792	9297	14817	19346	25842	28080	Investigation
SRR22852949	United Kingdom		12	2022	313	2	278	5792	9297	14817	19346	25842	28080	Investigation
SRR22909340	United Kingdom		12	2022	34	2	225	5201	8315	14825	19358	25856	28093	Investigation
SRR22909457	United Kingdom		12	2022	34	2	225	5201	8315	13186	19358	25857	28094	Investigation
SRR22852993	United Kingdom		12	2022	34	2	225	5201	8315	13186	19354	25851	28088	Investigation
SRR23130357	United Kingdom		1	2023	34	2	26	21	3307	1136	7152	51567	56541	Investigation
SRR23130364	United Kingdom		1	2023	34	2	26	21	17545	29178	38964	52327	57399	Investigation
SRR23101199	United Kingdom		1	2023	19	2	56	81	3941	147	1043	9508	56533	Investigation
SRR23052205	United Kingdom		1	2023	19	9	188	292	501	14265	19329	25822	28058	Investigation
SRR23092943	United Kingdom		1	2023	19	9	188	292	501	14265	19329	25822	28058	Investigation
SRR23132474	United Kingdom		1	2023	19	9	188	292	7776	5387	16041	21601	23416	Investigation
SRR23052167	United Kingdom		1	2023	19	9	188	292	7776	5387	16041	21601	23416	Investigation
SRR23052164	United Kingdom		1	2023	34	2	26	21	16954	559	37439	50125	54930	Investigation
SRR23101139	United Kingdom		1	2023	34	2	26	10349	17375	6212	38473	51560	56534	Investigation
SRR23052201	United Kingdom		1	2023	19	2	294	5789	7504	14810	19335	25828	28064	Investigation
SRR23195242	United Kingdom		1	2023	34	2	26	21	17372	4104	38468	51554	56527	Investigation
SRR23092934	United Kingdom		1	2023	19	2	23	4902	602	17320	22654	30093	32671	Investigation
SRR23078084	United Kingdom		1	2023	19	2	8	10096	675	17769	37436	50122	54927	Investigation
SRR23101151	United Kingdom		1	2023	36	13	4785	2715	14472	26290	35045	51562	56536	Investigation
SRR23052178	United Kingdom		1	2023	19	59	230	350	16948	28089	37424	50108	54913	Investigation
SRR23027537	United Kingdom		1	2023	19	59	230	350	16948	28089	37424	50108	54913	Investigation
SRR23052182	United Kingdom		1	2023	34	2	26	21	13051	559	37437	50123	54928	Investigation
SRR23052190	United Kingdom		1	2023	34	2	26	21	13051	559	37437	50123	54928	Investigation
SRR23052220	United Kingdom		1	2023	19	1	299	10097	16953	28098	37438	50124	54929	Investigation
SRR23195226	United Kingdom		1	2023	36	83	326	734	4058	28852	38469	51555	56528	Investigation
SRR23101138	United Kingdom		1	2023	19	2	5245	10350	17376	28856	38474	51561	56535	Investigation
SRR23101146	United Kingdom		1	2023	36	13	5246	1938	1056	28857	38475	51563	56537	Investigation
SRR23092939	United Kingdom		1	2023	36	13	379	784	17377	28858	38476	51564	56538	Investigation
SRR23092805	United Kingdom		1	2023	36	13	139	1854	17378	28859	38477	51565	56539	Investigation
SRR23195247	United Kingdom		1	2023	34	2	18	21	17379	3087	38478	51566	56540	Investigation
SRR23092798	United Kingdom		1	2023	34	2	18	21	17379	3087	38478	51566	56540	Investigation
SRR23130367	United Kingdom		1	2023	34	2	18	21	17544	21	38963	52326	57398	Investigation
SRR23130366	United Kingdom		1	2023	34	2	26	10452	17546	29179	38965	52328	57400	Investigation
SRR23195252	United Kingdom		1	2023	19	2	8	411	17547	29180	38966	52329	57401	Investigation

### Sheet: 4 - UK investigation clust
MGT Identifier	Genetic threshold	Number of isolates	Maximum pairwise distance	Number of Days	Min date	Max date	Strains
MGT9 ST15980	0	24	0	1	2016-01	2016-01	SRR5572374,SRR3284778,SRR5564903,SRR5565033,SRR5572389,SRR5572385,SRR5572380,SRR5572394,SRR5572368,SRR5572363,SRR5572401,SRR5572354,SRR5565023,SRR5564897,SRR5564900,SRR5564920,SRR5564913,SRR5572397,SRR5564906,SRR5565032,SRR5572424,SRR5565028,SRR5572361,SRR5572411
MGT7 ST1141	3	12	6	2	2016-04	2016-05	SRR6074555,SRR6062398,SRR6117779,SRR6117839,SRR6117838,SRR6117853,SRR6117789,SRR6074529,SRR6074649,SRR6117809,SRR6117819,SRR6117787
MGT9 ST1581	4	21	11	26	2016-04	2018-05	SRR6117770,SRR6117816,SRR6117782,SRR6117780,SRR6074665,SRR8691509,SRR8674592,SRR8529205,SRR8674591,SRR8671254,SRR8654811,SRR7474374,SRR7122400,SRR7417358,SRR7285865,SRR7292993,SRR7350809,SRR7890499,SRR7457864,SRR7249818,SRR7890322
MGT9 ST2038	1	6	1	1	2016-05	2016-05	SRR6117799,SRR6117640,SRR6117644,SRR6117826,SRR6117752,SRR6117806
MGT9 ST15366	1	157	7	71	2016-07	2022-05	SRR7292627,SRR7426624,SRR7457911,SRR7427017,SRR7456736,SRR8667463,SRR11575790,SRR7456776,SRR10053711,SRR12626322,SRR5584999,SRR7444236,SRR7414822,SRR8655504,SRR10992557,SRR11425247,SRR11410104,SRR11363618,SRR12626320,SRR19543004,SRR10914146,SRR11575801,SRR7416104,SRR7456898,SRR7417277,SRR8647910,SRR15366165,SRR15853840,SRR7251515,SRR8548682,SRR7426896,SRR7533440,SRR8514639,SRR7842524,SRR7410320,SRR8650742,SRR7533373,SRR7533235,SRR7427007,SRR5215740,SRR7249870,SRR8661024,SRR7349160,SRR7236727,SRR7426931,SRR7528185,SRR7351543,SRR7451113,SRR7506897,SRR7511920,SRR8528691,SRR7527800,SRR8638896,SRR7204318,SRR7359072,SRR7163823,SRR5585117,SRR8553893,SRR7251053,SRR7285930,SRR8645726,SRR8568740,SRR7465052,SRR8724710,SRR8553879,SRR7533342,SRR7458607,SRR7204598,SRR7527778,SRR7458769,SRR5583160,SRR7369097,SRR8585093,SRR7343879,SRR8528443,SRR8916091,SRR7349146,SRR7523836,SRR7474666,SRR8661094,SRR7204384,SRR8661179,SRR5583191,SRR15383545,SRR7351418,SRR7285900,SRR7427068,SRR8551900,SRR7359622,SRR8648342,SRR7426541,SRR7511720,SRR7506978,SRR5585323,SRR7465051,SRR8658159,SRR8585052,SRR8667243,SRR7297971,SRR8585142,SRR7187935,SRR7291938,SRR8667445,SRR7223164,SRR8543151,SRR8661076,SRR7187961,SRR7159935,SRR7516551,SRR8554058,SRR7292637,SRR7902689,SRR7216063,SRR7890235,SRR7465046,SRR8528430,SRR8647934,SRR8528448,SRR7884642,SRR7297956,SRR7417207,SRR7997090,SRR8543192,SRR7538858,SRR7408372,SRR7368917,SRR7475462,SRR7528122,SRR7351508,SRR7495763,SRR7457962,SRR8647237,SRR7417335,SRR8524582,SRR8568728,SRR7163813,SRR7458216,SRR13859455,SRR7426955,SRR8548611,SRR8648335,SRR7350698,SRR7451137,SRR5585170,SRR7538798,SRR8648184,SRR8647681,SRR8553978,SRR8585163,SRR8553988,SRR8553987,SRR8526049,SRR8648128,SRR8524729,SRR8551892,SRR8568743,SRR8551951
MGT8 ST8326	1	19	5	6	2016-07	2016-12	SRR7516708,SRR7187209,SRR8658185,SRR8658236,SRR7359586,SRR7402350,SRR7350771,SRR7184592,SRR7444282,SRR7284508,SRR7538859,SRR7495507,SRR7416151,SRR8648352,SRR7350773,SRR8658181,SRR7439355,SRR8671281,SRR5193866
MGT7 ST8801	1	5	2	2	2016-08	2016-09	SRR7221369,SRR8667316,SRR7468900,SRR7456908,SRR7123276
MGT7 ST1056	2	10	5	16	2016-08	2017-11	SRR8661185,SRR8661134,SRR8524579,SRR8674641,SRR7879457,SRR7349342,SRR7187988,SRR7417349,SRR7506742,SRR7506876
MGT8 ST9462	2	8	2	3	2016-08	2016-10	SRR8667343,SRR8661190,SRR8661130,SRR7416345,SRR7475511,SRR7284316,SRR7157828,SRR7892302
MGT8 ST9144	2	7	4	15	2016-09	2017-11	SRR7474867,SRR7910394,SRR7475426,SRR7187278,SRR7184601,SRR8658053,SRR8657023
MGT7 ST3746	5	7	7	5	2016-09	2017-01	SRR5632062,SRR8658200,SRR7890209,SRR7402040,SRR7350874,SRR7465093,SRR8661162
MGT9 ST9655	1	5	1	2	2016-10	2016-11	SRR7351539,SRR7221409,SRR7350623,SRR7298381,SRR8650451
MGT9 ST15628	1	9	2	2	2016-11	2016-12	SRR7501355,SRR7475487,SRR7533375,SRR7427054,SRR15369683,SRR7278071,SRR8657012,SRR7469086,SRR5215736
MGT8 ST9406	4	35	11	29	2016-11	2019-03	SRR8484200,SRR8087184,SRR8754455,SRR8691548,SRR8117028,SRR8691677,SRR8186107,SRR8648242,SRR8548695,SRR8648338,SRR7480598,SRR7108614,SRR7527795,SRR5583247,SRR7204562,SRR15366166,SRR7157762,SRR7350787,SRR7230385,SRR7468975,SRR7538823,SRR7465082,SRR7349320,SRR7292905,SRR7465090,SRR7298800,SRR7350779,SRR7285939,SRR7471130,SRR5585356,SRR7523618,SRR7122595,SRR7480414,SRR7444209,SRR7465100
MGT5 ST1982	3	7	8	1	2017-03	2017-03	SRR5633215,SRR5631544,SRR5632755,SRR5632779,SRR8648174,SRR7465091,SRR5631920
MGT8 ST9081	1	9	3	2	2017-05	2017-06	SRR8648331,SRR7298814,SRR8568777,SRR7427062,SRR7475412,SRR8568781,SRR7187959,SRR7187906,SRR7444231
MGT6 ST5961	3	8	5	2	2017-05	2017-06	SRR8638893,SRR7457904,SRR7538896,SRR7297907,SRR7237477,SRR7402070,SRR7444241,SRR7458778
MGT8 ST8478	3	35	6	5	2017-06	2017-10	SRR7285920,SRR7468946,SRR7251555,SRR7236714,SRR7523627,SRR7480290,SRR7458773,SRR7230760,SRR7284373,SRR7223222,SRR7468989,SRR7439347,SRR7187071,SRR7516517,SRR12879932,SRR7292933,SRR7439478,SRR7191852,SRR7443916,SRR7879562,SRR7416260,SRR7414858,SRR7310624,SRR7475308,SRR15383567,SRR7351445,SRR7458787,SRR8553951,SRR8568673,SRR8638513,SRR8553917,SRR8551943,SRR8528452,SRR8543312,SRR7417371
MGT8 ST8371	3	12	5	2	2017-06	2017-07	SRR8553887,SRR8554002,SRR8553905,SRR8584999,SRR7310616,SRR7230698,SRR7292664,SRR7358377,SRR7458699,SRR7443997,SRR7172587,SRR7415004
MGT8 ST8113	1	106	6	38	2017-07	2020-08	SRR7298356,SRR7465112,SRR7458780,SRR7828510,SRR7468987,SRR7414969,SRR7172581,SRR15366215,SRR7244417,SRR7285805,SRR7223175,SRR7292693,SRR7369082,SRR15369585,SRR7163840,SRR7867229,SRR7538829,SRR7902695,SRR7523676,SRR7828482,SRR7230712,SRR7221293,SRR7108604,SRR7351431,SRR7414838,SRR7122392,SRR10580041,SRR11048358,SRR7417253,SRR10254193,SRR7108616,SRR7495508,SRR7523826,SRR7284492,SRR7523625,SRR7402389,SRR7415083,SRR7850457,SRR10386724,SRR7885275,SRR7284415,SRR7523125,SRR7480400,SRR7528171,SRR7350694,SRR7501322,SRR7480625,SRR7506988,SRR7416182,SRR7163817,SRR10247506,SRR10222075,SRR7850663,SRR7506435,SRR7298840,SRR7458215,SRR7884624,SRR7501129,SRR7285776,SRR7299083,SRR10454564,SRR7903055,SRR10050101,SRR7879367,SRR7468938,SRR7187282,SRR7469101,SRR7292879,SRR12486554,SRR15383648,SRR7828276,SRR7284375,SRR7286818,SRR7456981,SRR10254264,SRR11798600,SRR7501282,SRR7444058,SRR7495688,SRR7426750,SRR7523745,SRR7516664,SRR7884521,SRR10381323,SRR7402381,SRR7468941,SRR7879582,SRR7277818,SRR7511929,SRR7501745,SRR7249862,SRR7533374,SRR7884487,SRR7451159,SRR7879672,SRR7507007,SRR7204494,SRR7163948,SRR7416291,SRR7410300,SRR7480423,SRR7516518,SRR10011438,SRR7286724,SRR10053730,SRR7523043
MGT8 ST8574	1	11	3	2	2017-07	2017-08	SRR8553958,SRR7480126,SRR7187077,SRR7284260,SRR8553961,SRR7443898,SRR7480618,SRR7310318,SRR8551684,SRR7351479,SRR7469067
MGT8 ST11895	1	9	2	1	2017-07	2017-07	SRR7439308,SRR7157821,SRR7122570,SRR7188013,SRR7292870,SRR7275087,SRR7257427,SRR8554035,SRR7408382
MGT9 ST18368	3	29	5	14	2017-07	2018-08	SRR8523845,SRR8524643,SRR8552153,SRR8525971,SRR8524612,SRR8514756,SRR8585075,SRR8300683,SRR8525963,SRR8514640,SRR7410337,SRR7350867,SRR7122561,SRR7458700,SRR7285771,SRR7285769,SRR7344592,SRR7495451,SRR7468984,SRR7230755,SRR7426618,SRR7292696,SRR7286974,SRR7187881,SRR7351536,SRR7873971,SRR7297886,SRR7456889,SRR7451112
MGT7 ST9480	4	6	7	2	2017-07	2017-08	SRR8543178,SRR8548681,SRR7416085,SRR7450765,SRR7140679,SRR7501649
MGT8 ST8130	1	17	3	4	2017-08	2017-11	SRR7415112,SRR7458786,SRR7285878,SRR7358375,SRR7533443,SRR7414464,SRR7495586,SRR7285940,SRR7458219,SRR7349174,SRR7480364,SRR7275033,SRR8637895,SRR7367582,SRR7457969,SRR8554017,SRR8552337
MGT9 ST19405	1	5	1	2	2017-08	2017-09	SRR7223253,SRR7358964,SRR7351471,SRR7285893,SRR7163837
MGT8 ST8366	2	11	5	6	2017-08	2018-01	SRR8528787,SRR8524601,SRR8528418,SRR8528667,SRR8526091,SRR7414784,SRR7471107,SRR7528160,SRR7402378,SRR7310452,SRR7456780
MGT6 ST5300	2	12	4	3	2017-08	2017-10	SRR8528791,SRR8551679,SRR7911388,SRR7457145,SRR7297932,SRR7439469,SRR7523667,SRR7444050,SRR7297894,SRR8543142,SRR8548440,SRR8548885
MGT6 ST4764	2	13	5	3	2017-08	2017-10	SRR7284423,SRR7298802,SRR7349136,SRR7417301,SRR7527812,SRR7523656,SRR7516556,SRR7351413,SRR7890254,SRR7278107,SRR7184445,SRR7527831,SRR8548919
MGT8 ST8129	3	7	6	19	2017-08	2019-02	SRR8674595,SRR7351446,SRR7475499,SRR7523768,SRR7523696,SRR7292992,SRR8548445
MGT7 ST12862	3	6	4	2	2017-08	2017-09	SRR7251511,SRR7416372,SRR7187248,SRR7274882,SRR7516519,SRR7474379
MGT8 ST10228	4	13	14	45	2017-08	2021-04	SRR8087193,SRR8269065,SRR7902704,SRR8548902,SRR7911381,SRR7244385,SRR7344872,SRR10019305,SRR7223244,SRR12282332,SRR14434710,SRR8548925,SRR7842428
MGT6 ST5541	1	7	2	2	2017-09	2017-10	SRR7140658,SRR7450986,SRR7873993,SRR7414470,SRR7215963,SRR7187983,SRR7416091
MGT8 ST9402	3	22	5	2	2017-10	2017-11	SRR7249859,SRR7469077,SRR7458703,SRR7439486,SRR8525974,SRR8526096,SRR8526006,SRR8526062,SRR8526060,SRR8526112,SRR8526099,SRR7275135,SRR7350742,SRR7457142,SRR7495570,SRR7416351,SRR7533514,SRR7286846,SRR7516508,SRR7350778,SRR7223153,SRR7351521
MGT8 ST8318	2	38	5	21	2017-12	2019-08	SRR7278512,SRR7187936,SRR7469156,SRR7215966,SRR7416251,SRR7892347,SRR7249817,SRR7286773,SRR7416320,SRR8514508,SRR8523831,SRR8523789,SRR8523771,SRR7480397,SRR7523196,SRR7351318,SRR7516463,SRR7286884,SRR7456905,SRR7474662,SRR7257123,SRR7417193,SRR7368928,SRR7495448,SRR7480381,SRR7298357,SRR7538447,SRR7416344,SRR7523229,SRR10018262,SRR7828458,SRR8523788,SRR8524647,SRR8524501,SRR8524463,SRR8523855,SRR8523816,SRR8524465
MGT7 ST6919	2	9	5	3	2017-12	2018-02	SRR8523873,SRR7348718,SRR7285832,SRR8524668,SRR8523773,SRR7292869,SRR7285839,SRR7090722,SRR7892337
MGT7 ST9122	3	18	7	17	2017-12	2019-04	SRR8524580,SRR9287774,SRR8528760,SRR8524481,SRR7157824,SRR7157793,SRR8529209,SRR7349323,SRR7187127,SRR7523737,SRR7187907,SRR7480398,SRR7191870,SRR7351550,SRR7416333,SRR7495452,SRR15366141,SRR7277885
MGT7 ST9702	4	6	8	2	2018-01	2018-02	SRR8514652,SRR7108629,SRR7439433,SRR7237466,SRR7495540,SRR7257484
MGT8 ST8449	5	37	9	5	2018-02	2018-06	SRR7368908,SRR7159886,SRR7444159,SRR8509195,SRR7427035,SRR7204382,SRR8523863,SRR15369997,SRR8509119,SRR8509234,SRR7456919,SRR8514492,SRR7187903,SRR7903061,SRR7456926,SRR7426528,SRR7439320,SRR8509109,SRR7415068,SRR8509447,SRR8514771,SRR7495676,SRR7533391,SRR7350721,SRR7410306,SRR7349126,SRR7408398,SRR7367581,SRR7458143,SRR7292946,SRR7277772,SRR7850417,SRR7251504,SRR7292959,SRR7439452,SRR7501643,SRR7278079
MGT8 ST9023	3	19	6	27	2018-04	2020-06	SRR8370534,SRR8380062,SRR8508950,SRR8118218,SRR7873888,SRR7842442,SRR7850667,SRR7249784,SRR7842554,SRR12200438,SRR7841577,SRR7191848,SRR7879549,SRR7892254,SRR7850441,SRR7444132,SRR7890236,SRR11583945,SRR11791561
MGT9 ST17907	0	35	0	36	2018-06	2021-05	SRR12645902,SRR7450683,SRR12495645,SRR11808746,SRR7480431,SRR12626278,SRR12574337,SRR14783247,SRR7850671,SRR7867259,SRR7841534,SRR7828542,SRR7841407,SRR7408340,SRR7874111,SRR7867009,SRR7866785,SRR7873977,SRR7873880,SRR7842677,SRR7842557,SRR7828324,SRR7850627,SRR7416266,SRR7850649,SRR7842485,SRR7457957,SRR7850603,SRR7873797,SRR7879490,SRR7828417,SRR7842459,SRR7873870,SRR7828506,SRR7850537
MGT9 ST8731	1	17	1	3	2018-06	2018-08	SRR7828230,SRR7866911,SRR7842457,SRR8490797,SRR8438033,SRR7867240,SRR7867047,SRR7828320,SRR7842388,SRR7538774,SRR7511874,SRR8369258,SRR7522912,SRR8380697,SRR7874001,SRR7867121,SRR7523803
MGT8 ST8286	2	15	5	31	2018-06	2020-12	SRR8438021,SRR8292217,SRR9422878,SRR8369271,SRR8369272,SRR8490708,SRR13340784,SRR7850648,SRR7850579,SRR7841625,SRR7522928,SRR13340766,SRR7841522,SRR7523789,SRR13389355
MGT8 ST10117	2	9	4	6	2018-06	2018-11	SRR8499088,SRR8361471,SRR8492306,SRR8385660,SRR8269064,SRR8492368,SRR8492336,SRR7506741,SRR7495550
MGT7 ST28165	2	7	2	1	2018-06	2018-06	SRR15362103,SRR15361862,SRR15362029,SRR15361952,SRR15366137,SRR15361889,SRR15366340
MGT9 ST8698	0	19	0	13	2018-07	2019-07	SRR9678262,SRR9886121,SRR8084265,SRR8367050,SRR8117040,SRR8304815,SRR8281272,SRR8333773,SRR8490857,SRR8107205,SRR8366152,SRR8249762,SRR8293579,SRR8382250,SRR7997096,SRR8484191,SRR8149417,SRR8137381,SRR8490826
MGT9 ST8586	1	65	6	13	2018-07	2019-07	SRR8131520,SRR8997923,SRR8485053,SRR9678262,SRR8738366,SRR8087142,SRR8097940,SRR8492446,SRR8364475,SRR8674639,SRR8405198,SRR8382029,SRR8441112,SRR8087206,SRR8118257,SRR8166232,SRR7997127,SRR9886121,SRR8084265,SRR8367050,SRR8117040,SRR8304815,SRR8281272,SRR8333773,SRR8490857,SRR8107205,SRR8366152,SRR8249762,SRR8293579,SRR8382250,SRR8419407,SRR7997096,SRR8484191,SRR8436083,SRR8097946,SRR7997061,SRR8397152,SRR8149417,SRR8293796,SRR8131524,SRR7997048,SRR8293581,SRR8137381,SRR8367061,SRR8704741,SRR8087240,SRR8448465,SRR8489343,SRR8098359,SRR8114926,SRR8490826,SRR9261575,SRR8131567,SRR8098382,SRR8182559,SRR8204021,SRR8137430,SRR8137445,SRR8137449,SRR8137452,SRR8137432,SRR8137365,SRR8204036,SRR8137433,SRR9287432
MGT7 ST7136	2	6	5	2	2018-07	2018-08	SRR7911515,SRR8370525,SRR8370507,SRR8333781,SRR8370516,SRR7867234
MGT8 ST16833	3	5	4	2	2018-07	2018-08	SRR8375235,SRR7879606,SRR7866889,SRR7879448,SRR15361929
MGT9 ST18122	0	7	0	28	2018-08	2020-11	SRR11791591,SRR13093789,SRR7962003,SRR7879602,SRR7841620,SRR7911398,SRR7892235
MGT9 ST9429	0	18	0	4	2018-09	2018-12	SRR8131520,SRR8485053,SRR8087142,SRR8097940,SRR8492446,SRR8087206,SRR8118257,SRR8166232,SRR7997127,SRR8436083,SRR8097946,SRR8397152,SRR8367061,SRR8087240,SRR8098359,SRR8114926,SRR8131567,SRR8098382
MGT9 ST9509	0	6	0	2	2018-09	2018-10	SRR7997061,SRR8293796,SRR8131524,SRR7997048,SRR8293581,SRR8182559
MGT9 ST18027	0	5	0	1	2018-09	2018-09	SRR7873954,SRR7885289,SRR7892300,SRR7911481,SRR7866897
MGT9 ST8598	0	5	0	1	2018-10	2018-10	SRR8172831,SRR8118247,SRR8204798,SRR8204817,SRR8385668
MGT9 ST8585	1	7	1	1	2018-10	2018-10	SRR8131507,SRR8087232,SRR8142797,SRR8492426,SRR8107201,SRR8366166,SRR8084252
MGT7 ST6854	2	17	5	2	2018-11	2018-12	SRR8293609,SRR8293546,SRR8293564,SRR8377921,SRR8325565,SRR8281180,SRR8325632,SRR8299423,SRR8333795,SRR8292174,SRR8299432,SRR8293530,SRR8389604,SRR8293558,SRR8325572,SRR8292219,SRR8325601
MGT7 ST7563	4	11	9	17	2019-02	2020-06	SRR8775489,SRR8916311,SRR8952493,SRR8774335,SRR8724917,SRR8774513,SRR9335594,SRR12770139,SRR10404554,SRR12168708,SRR10741847
MGT6 ST3496	4	9	9	3	2019-02	2019-04	SRR8754462,SRR8568754,SRR8636210,SRR8639007,SRR8861998,SRR8856748,SRR8879042,SRR8952499,SRR8775488
MGT8 ST8652	2	5	3	2	2019-06	2019-07	SRR9647956,SRR9422877,SRR9826980,SRR9849821,SRR9923889
MGT8 ST8631	1	6	2	2	2019-07	2019-08	SRR9934354,SRR9719461,SRR9719537,SRR9944979,SRR10031634,SRR15361928
MGT8 ST51114	1	24	3	1	2019-07	2019-07	SRR16278098,SRR16278097,SRR16278092,SRR16278045,SRR16278105,SRR16278095,SRR16278101,SRR16278090,SRR16278046,SRR16278100,SRR16278093,SRR16278106,SRR16278091,SRR16278094,SRR16292004,SRR16292006,SRR16292003,SRR16292005,SRR16278103,SRR16278099,SRR16278083,SRR16278096,SRR16278102,SRR16278104
MGT9 ST9248	2	7	2	1	2019-07	2019-07	SRR9911562,SRR9911977,SRR9720415,SRR9875381,SRR9875392,SRR9826992,SRR9849814
MGT8 ST8892	1	17	3	40	2019-08	2022-11	SRR16173717,SRR10139523,SRR10096429,SRR16490670,SRR16988525,SRR15853765,SRR11410459,SRR16195691,SRR10228850,SRR10198892,SRR10139571,SRR10198933,SRR16173731,SRR22133642,SRR22284713,SRR22340807,SRR10232117
MGT7 ST8331	1	13	2	18	2019-08	2021-01	SRR10096467,SRR10081877,SRR10053738,SRR10247541,SRR13614777,SRR11410458,SRR10108436,SRR10133407,SRR10096493,SRR11410112,SRR11410128,SRR10081761,SRR11425080
MGT8 ST9382	1	15	2	10	2019-08	2020-05	SRR10302541,SRR10120283,SRR10313747,SRR10513393,SRR10229757,SRR10198927,SRR10254219,SRR10232142,SRR10313693,SRR10229755,SRR11791555,SRR10381319,SRR10232082,SRR10235734,SRR10222013
MGT7 ST8082	1	12	3	39	2019-09	2022-11	SRR10254231,SRR10139531,SRR10393112,SRR10313697,SRR10360801,SRR22434491,SRR16291951,SRR15853425,SRR15853755,SRR20721018,SRR20676814,SRR22434426
MGT7 ST14699	2	5	4	2	2019-09	2019-10	SRR10414535,SRR10254220,SRR10302537,SRR10247555,SRR10270628
MGT5 ST7189	2	12	4	4	2019-10	2020-01	SRR10313723,SRR10381294,SRR10326271,SRR10313655,SRR10843964,SRR11048390,SRR10542569,SRR12770253,SRR10381238,SRR10350883,SRR10604707,SRR10403949
MGT7 ST15417	4	30	10	36	2019-12	2022-11	SRR10953174,SRR15008201,SRR12770022,SRR13302559,SRR10719499,SRR14857115,SRR10799801,SRR10968163,SRR22578341,SRR15853750,SRR10900027,SRR10810750,SRR10810796,SRR11903175,SRR13239214,SRR13176980,SRR13093799,SRR13290182,SRR11827229,SRR13239216,SRR13159556,SRR13672968,SRR13672981,SRR12039169,SRR13159545,SRR13153680,SRR14882954,SRR16490627,SRR16578709,SRR16578861
MGT9 ST22592	1	90	3	10	2020-01	2020-10	SRR12626317,SRR12645910,SRR12851370,SRR12770059,SRR12610937,SRR12458825,SRR12626271,SRR12458824,SRR12450384,SRR12626293,SRR11409992,SRR11791570,SRR11791583,SRR11575788,SRR11919940,SRR11103268,SRR11772702,SRR11635652,SRR11851447,SRR12770179,SRR11180442,SRR11607191,SRR11363609,SRR12128998,SRR12851367,SRR11635653,SRR11729711,SRR11230968,SRR11451532,SRR11230971,SRR11507311,SRR12146017,SRR12076574,SRR12458820,SRR11096921,SRR12458821,SRR12168687,SRR11999088,SRR11516100,SRR11583949,SRR11451511,SRR11999149,SRR12146008,SRR11791536,SRR11362133,SRR11999153,SRR11505142,SRR11607154,SRR11600420,SRR12026110,SRR11791588,SRR12430834,SRR11832416,SRR11927760,SRR12168705,SRR12396148,SRR12362735,SRR11583944,SRR11791594,SRR11479096,SRR12200467,SRR11827230,SRR11583941,SRR11772701,SRR12168717,SRR11435802,SRR12354810,SRR11483184,SRR11927773,SRR11231048,SRR11791586,SRR11483188,SRR11676255,SRR11425257,SRR12146019,SRR11451515,SRR11657217,SRR11583953,SRR11903182,SRR11075154,SRR12168700,SRR11364975,SRR12458822,SRR10992580,SRR12323744,SRR12251275,SRR11827234,SRR11607145,SRR11607149,SRR11836335
MGT9 ST22487	1	5	1	2	2020-01	2020-02	SRR10981283,SRR10948219,SRR11096905,SRR10997044,SRR12770131
MGT9 ST23840	1	11	2	6	2020-04	2020-09	SRR11798645,SRR12672358,SRR12645930,SRR12282405,SRR11955233,SRR11927776,SRR11927766,SRR11676243,SRR12251287,SRR11791600,SRR12645920
MGT9 ST24100	2	7	2	2	2020-06	2020-07	SRR12177360,SRR12200480,SRR12076580,SRR12218927,SRR12323747,SRR12251723,SRR12251279
MGT8 ST8325	1	9	2	5	2020-07	2020-11	SRR12626279,SRR12404028,SRR12416128,SRR13061480,SRR12495627,SRR12541504,SRR12768445,SRR12541485,SRR12806941
MGT8 ST22909	1	13	2	2	2020-08	2020-09	SRR12655803,SRR12645963,SRR12645915,SRR12610943,SRR12645984,SRR12694663,SRR12626296,SRR12770202,SRR12610955,SRR12645935,SRR12645942,SRR12610949,SRR12672369
MGT7 ST16492	1	8	3	21	2020-09	2022-05	SRR12694609,SRR12806930,SRR14616329,SRR13008648,SRR19529135,SRR16356405,SRR12655751,SRR12655786
MGT8 ST23322	3	12	4	2	2020-10	2020-11	SRR13058076,SRR15334697,SRR13058071,SRR13176932,SRR13202546,SRR13050263,SRR15334925,SRR13128526,SRR13153672,SRR13144385,SRR13200044,SRR13093779
MGT7 ST28123	2	5	4	1	2020-11	2020-11	SRR15334857,SRR15334708,SRR15334884,SRR15341520,SRR15334791
MGT7 ST18518	2	19	4	6	2021-05	2021-10	SRR14616834,SRR15035553,SRR15853710,SRR15853691,SRR15383555,SRR16168882,SRR15035578,SRR15369582,SRR14883141,SRR15096295,SRR15383580,SRR15844889,SRR14688095,SRR15513071,SRR16568948,SRR16054271,SRR15844979,SRR16054273,SRR15853837
MGT7 ST18928	1	5	2	2	2021-06	2021-07	SRR15178476,SRR15054563,SRR15178473,SRR15299907,SRR15502380
MGT9 ST28091	1	15	2	17	2021-08	2022-12	SRR17696493,SRR16988495,SRR17048202,SRR21616157,SRR16134699,SRR17713571,SRR22909353,SRR15898412,SRR17646486,SRR16356404,SRR16988562,SRR16988484,SRR16988523,SRR16195682,SRR16988589
MGT8 ST37654	3	11	6	2	2021-08	2021-09	SRR15513080,SRR15513114,SRR15859317,SRR15853764,SRR15853800,SRR15845153,SRR15853737,SRR16173753,SRR15853779,SRR15845762,SRR15898455
MGT9 ST41681	0	6	0	1	2021-09	2021-09	SRR16173718,SRR15924202,SRR16057575,SRR16053980,SRR16241818,SRR16134607
MGT9 ST42139	1	24	3	13	2021-09	2022-09	SRR18761352,SRR19171869,SRR16910984,SRR16910966,SRR16195394,SRR16278017,SRR16195403,SRR16195340,SRR16910953,SRR16195370,SRR16241765,SRR21284416,SRR21408194,SRR21284225,SRR21284432,SRR21678220,SRR21284422,SRR21284412,SRR21284401,SRR21284186,SRR21284226,SRR20804424,SRR21594883,SRR21284404
MGT9 ST27645	3	125	8	12	2021-09	2022-08	SRR16578848,SRR16028393,SRR16278015,SRR16173705,SRR16173656,SRR16932179,SRR17132498,SRR16173709,SRR16168857,SRR16173748,SRR16168876,SRR16134637,SRR16134582,SRR16291266,SRR16173762,SRR16993409,SRR16237243,SRR16144310,SRR16057582,SRR16057590,SRR16941150,SRR16291959,SRR16155894,SRR16156119,SRR16195398,SRR16345584,SRR16211590,SRR16195383,SRR16134678,SRR16134672,SRR16053975,SRR16568934,SRR16173703,SRR16173740,SRR16568956,SRR17281421,SRR16173723,SRR16173759,SRR16168885,SRR16134710,SRR16200001,SRR16291290,SRR16173763,SRR16345378,SRR16054081,SRR16173704,SRR16599402,SRR17398030,SRR16356392,SRR16173685,SRR16027632,SRR16143839,SRR16291275,SRR16173698,SRR16173632,SRR16053984,SRR17487558,SRR16134732,SRR16173687,SRR16053978,SRR16057576,SRR16134723,SRR16143819,SRR16200004,SRR17893198,SRR16195378,SRR16291958,SRR16291956,SRR16291926,SRR16291917,SRR16212070,SRR16211619,SRR16209084,SRR16195683,SRR16168888,SRR16134726,SRR16134640,SRR16057598,SRR16054234,SRR16027628,SRR18150948,SRR16578974,SRR16134679,SRR16134670,SRR16291269,SRR16345545,SRR16278008,SRR16209085,SRR16173756,SRR17332660,SRR16568940,SRR16291293,SRR16291977,SRR21413111,SRR19023426,SRR20869856,SRR16028254,SRR16077459,SRR16195363,SRR16144266,SRR16966802,SRR16173706,SRR16173750,SRR16976199,SRR16144267,SRR16144268,SRR16173663,SRR16173673,SRR16173737,SRR16195393,SRR16195412,SRR16291966,SRR16291975,SRR16345371,SRR16345583,SRR16195365,SRR16173760,SRR17248386,SRR16345384,SRR16173738,SRR16134653,SRR16134693,SRR16168859,SRR16173668,SRR16988528
MGT9 ST42309	0	7	0	1	2021-10	2021-10	SRR16641496,SRR16821909,SRR16356394,SRR16641494,SRR16599390,SRR16568945,SRR16640911
MGT8 ST25435	1	8	1	2	2021-11	2021-12	SRR17332635,SRR17067085,SRR17269312,SRR17327828,SRR17331197,SRR17405981,SRR17405967,SRR17331227
MGT8 ST28184	1	104	4	13	2021-12	2022-12	SRR18907279,SRR18008353,SRR18894064,SRR19325483,SRR17893226,SRR19364545,SRR19023409,SRR18157924,SRR18215089,SRR19023443,SRR18115296,SRR18090488,SRR17988766,SRR18402719,SRR18402708,SRR19432285,SRR18334035,SRR18907239,SRR19854730,SRR18115305,SRR18008320,SRR17988774,SRR19023429,SRR18687475,SRR19526513,SRR19526492,SRR19526110,SRR19364452,SRR19347798,SRR22434458,SRR19171753,SRR19100860,SRR18982358,SRR18982258,SRR18821971,SRR18403808,SRR18894067,SRR18894065,SRR18771407,SRR18893998,SRR18762023,SRR18687547,SRR18584363,SRR18584357,SRR18402736,SRR18590211,SRR18334065,SRR18260174,SRR18260159,SRR18215110,SRR18568120,SRR18507563,SRR18507537,SRR19325496,SRR18568122,SRR18907282,SRR18907245,SRR17487579,SRR19334877,SRR17696759,SRR17865586,SRR18907233,SRR18260163,SRR18327143,SRR19364549,SRR18313031,SRR18507553,SRR19019565,SRR18021581,SRR18907275,SRR19603049,SRR18021617,SRR17830209,SRR17830210,SRR18907246,SRR18090498,SRR22536105,SRR18507541,SRR17988769,SRR17696481,SRR17713545,SRR18215075,SRR18021616,SRR18260173,SRR18402675,SRR18590219,SRR18821932,SRR19087022,SRR19087055,SRR19087283,SRR19100759,SRR19100792,SRR19325503,SRR19347820,SRR17830298,SRR18488386,SRR18488394,SRR18584371,SRR18590179,SRR18590200,SRR18761577,SRR18894087,SRR18907231,SRR22939214
MGT7 ST21164	4	108	4	13	2021-12	2022-12	SRR18907279,SRR18008353,SRR18894064,SRR19325483,SRR17893226,SRR19364545,SRR19023409,SRR18157924,SRR18215089,SRR19023443,SRR18115296,SRR18090488,SRR17988766,SRR18402719,SRR18402708,SRR19432285,SRR18334035,SRR18907239,SRR19854730,SRR18115305,SRR18008320,SRR17988774,SRR19023429,SRR18687475,SRR19526513,SRR19526492,SRR19526110,SRR19364452,SRR19347798,SRR22434458,SRR19171753,SRR19100860,SRR18982358,SRR18982258,SRR18821971,SRR18403808,SRR18894067,SRR18894065,SRR18771407,SRR18893998,SRR18762023,SRR18687547,SRR18584363,SRR18584357,SRR18402736,SRR18590211,SRR18334065,SRR18260174,SRR18260159,SRR18215110,SRR18568120,SRR18507563,SRR18507537,SRR19325496,SRR18568122,SRR18907282,SRR18907245,SRR17487579,SRR19334877,SRR17696759,SRR17865586,SRR18907233,SRR18260163,SRR18327143,SRR19364549,SRR18313031,SRR18507553,SRR19019565,SRR18021581,SRR18907275,SRR19603049,SRR18021617,SRR17830209,SRR17830210,SRR18907246,SRR18090498,SRR22536105,SRR18507541,SRR17988769,SRR17696481,SRR17713545,SRR18215075,SRR18021616,SRR18061082,SRR18207403,SRR18260173,SRR18313090,SRR18402675,SRR18590219,SRR18821932,SRR19087022,SRR19087055,SRR19087283,SRR19100759,SRR19100792,SRR19325503,SRR19347820,SRR19432296,SRR17830298,SRR18488386,SRR18488394,SRR18584371,SRR18590179,SRR18590200,SRR18761577,SRR18894087,SRR18907231,SRR22939214
MGT8 ST28560	1	8	3	2	2022-02	2022-03	SRR18327132,SRR18114802,SRR18215071,SRR18157938,SRR18214963,SRR18327136,SRR18488364,SRR18545478
MGT9 ST30910	3	7	4	2	2022-02	2022-03	SRR18157925,SRR17900626,SRR18114799,SRR18488397,SRR18313029,SRR18327133,SRR18590198
MGT8 ST28630	2	24	4	5	2022-03	2022-07	SRR19664509,SRR18488391,SRR19325071,SRR19527450,SRR20715449,SRR18402722,SRR18334340,SRR18761678,SRR18687546,SRR18590205,SRR18584358,SRR18402718,SRR18402686,SRR18260152,SRR18701052,SRR18333777,SRR18350727,SRR18507529,SRR19171793,SRR19432422,SRR19347819,SRR19542996,SRR20438763,SRR18334341
MGT9 ST35389	1	5	1	2	2022-06	2022-07	SRR19901346,SRR20210963,SRR20676849,SRR19846872,SRR20869755
MGT9 ST32674	0	8	0	3	2022-07	2022-09	SRR21204855,SRR21129906,SRR21616196,SRR20804417,SRR21130428,SRR20721044,SRR21629198,SRR20912016
MGT9 ST32753	0	6	0	2	2022-08	2022-09	SRR21037030,SRR21488193,SRR21594944,SRR21130498,SRR21147706,SRR21594997
MGT9 ST28040	0	13	0	4	2022-09	2022-12	SRR22113913,SRR22434345,SRR21678267,SRR22434283,SRR22361127,SRR22114001,SRR22113976,SRR22113969,SRR22434463,SRR21678233,SRR22814808,SRR22666548,SRR22939185
MGT9 ST32804	2	11	3	4	2022-09	2022-12	SRR22578326,SRR22753211,SRR21608881,SRR21535183,SRR21520548,SRR21520621,SRR22509350,SRR22234341,SRR21910840,SRR22113906,SRR21520569
